# Clinical Immunoprofiling Reveals that High Numbers of CD8^+^ and PD-1^+^ Cells Predict Superior Patient Survival Across Major Cancer Types Independent of Major Risk Factors

**DOI:** 10.1101/2024.12.15.24318012

**Authors:** Joao V Alessi, James R Lindsay, Anita Giobbie-Hurder, Bijaya Sharma, Kristen Felt, Priti Kumari, Tali Mazor, Ethan Cerami, William Lotter, Jennifer Altreuter, Jason Weirather, Ian Dryg, Katharina Hoebel, Michael Manos, Elio Adib, Jennifer D. Curtis, Biagio Ricciuti, Alessandro Di Federico, Fatme Ghandour, Eddy Saad, Xin-an Wang, Federica Pecci, Marta Holovatska, Malini M. Gandhi, Melissa E. Hughes, Tess A. O’Meara, Sabrina J. Chan, Kathleen Pfaff, Panagiotis A. Konstantinopoulos, F. Stephan Hodi, Margaret A. Shipp, Sabina Signoretti, Toni Choueiri, Xiao X. Wei, Sandro Santagata, Glenn J. Hanna, Nancy U. Lin, Sara M. Tolaney, Joyce Liu, Peter K. Sorger, Neal Lindeman, Lynette M. Sholl, Jonathan A. Nowak, David Barbie, Mark M. Awad, Bruce E. Johnson, Scott J. Rodig

## Abstract

**Background:** Numerous retrospective studies have shown associations between the number of intratumoral immune cells and patient outcomes for individual cancers treated with specific therapies. However, the clinical value of using a digital pathology platform to enumerate intratumoral immune biomarkers prospectively in the pan-cancer setting has not been established.

**Methods:** We developed ImmunoProfile, a clinical workflow combining automated multiplex immunofluorescence tissue staining, digital slide imaging, and machine learning-assisted scoring to quantify intratumoral CD8^+^, PD-1^+^, CD8^+^PD-1^+^, and FOXP3^+^ immune cells and PD-L1 expression in formalin-fixed, paraffin-embedded tissue samples in a standardized and reproducible manner. Over three years, we prospectively applied ImmunoProfile to biopsies collected from 2,023 unselected cancer patients in the clinical laboratory. We correlated the results with patient survival.

**Results:** In the pan-cancer cohort, patients with intratumoral CD8^+^ or PD-1^+^ cells in the top or middle tertiles had significantly lower risks of death than those in the bottom (CD8^+^: (high vs. low) HR 0.62 [95% CI 0.48 – 0.81], (middle vs. low) HR 0.82 [95% CI 0.67 - 0.99], Wald p=0.002]; PD-1^+^: (high vs. low) HR 0.65 [95% CI 0.51 - 0.83], (middle vs. low) HR 0.74 [95% CI: 0.60 - 0.90], p=0.0009) after controlling for risk factors, including cancer type. In subset analyses, patients with high intratumoral CD8^+^, PD-1^+^, and/or CD8^+^PD-1^+^ cells had lower risks of death from non-small cell lung, colorectal, breast, esophagogastric, head and neck, pancreatic, and ovarian cancers after controlling for clinical risk factors, including stage, and despite distinct therapies (all p ≤ 0.05).

**Conclusions:** Enumerating intratumoral CD8^+^ and PD-1^+^ cells with a clinically validated digital pathology platform predicts patient survival across cancer types independent of clinical stage and despite disparate therapies.

## Supplementary material for "Clinical Immunoprofiling Reveals that High Numbers of CD8^+^ and PD-1^+^ Cells Predict Superior Patient Survival Across Major Cancer Types Independent of Major Risk Factors": Alessi_etal_SupplTable1

### Sheet: Dictionary
Variable definitions
1. Cell densities for CD8+, PD1+ CD8+PD1+, and FoxP3+ are expressed in Log base 2. If the original cell density was zero, then zero is indicated.
2. os_yrs - Overall survival after biopsy (in years)
3. os_status - Censor for overall survival (1 = death, 0 = censored)
4. pdl1_tps_value - PDL1 Tumor Proportion Score (TPS)
5. pdl1_cps_value - PDL1 Combined Positive Score (CPS)
6. TPS1 = TRUE indicates if the TPS is greater than or equal to 1.
7. TPS5 = TRUE indicates if the TPS is greater than or equal to 5.
8. Rank variables - ranks according to the respective distributions of values for each of the markers
	For cancer types with divisions at the medians, 0 = at or below the median, 1 = above the median.
	For cancer types with divisions into tertiles, 0 = lowest third, 1 = middle third, 2 = highest third.
9. Age - Age in years at the time of biopsy
10. Gender, alcohol_history, smoke - Gender, history of alcohol use, history of smoking
11. Stage - AJCC Stage
Notes on Cancer Subtypes:
	a, Renal cancers - Chromophone subtypes were removed.
	b, Melanoma - Only cutaneous and acral; mucosal and uveal not included.
	c, Esophagogastric - Adenocarcinoma only
	d, Breast cancer stage classified as Early (Stage 0-II) or Late (III/IV)
	e, Colorectal - Analytic sample restricted to colon, colorectal, and rectal carcinomas

### Sheet: Ovarian
case_id	cd8	foxp3	pd1	biopsy_site_type	os_status	pdl1_cps_value	pdl1_tps_value	os_yrs	tps1	tps5	cd8pd1	Rank for cd8	Rank for foxp3	Rank for pd1	Rank for TPS	Rank for CPS	Rank for cd8pd1
323	4.67386	4.65904	5.13664	Metastasis	1	4.66425	0.0264723	2.90212	FALSE	FALSE	0.646574	0	0	0	0	0	0
411	1.85548	0	2.74319	Metastasis	0	0.348509	0.146489	2.89938	FALSE	FALSE	-1.46435	0	0	0	0	0	0
414	6.18156	5.8056	4.42766	Metastasis	1	2.83931	0.718025	1.05681	FALSE	FALSE	2.70328	0	1	0	1	0	0
429	7.66573	6.22235	7.40578	Metastasis	0	36.1805	1.63329	2.84463	TRUE	FALSE	6.26373	1	1	1	1	1	1
447	5.65673	6.0424	5.41304	Metastasis	1	0.728752	0.0117206	0.0355921	FALSE	FALSE	4.54075	0	1	0	0	0	1
481	2.81944	2.38831	0	Metastasis	1	2.7975	0.119332	0.320329	FALSE	FALSE	0	0	0	0	0	0	0
492	8.23367	5.56127	7.74963	Primary	0	37.4236	5.53878	2.69131	TRUE	TRUE	7.02922	1	1	1	1	1	1
580	9.32023	5.4358	7.27747	Metastasis	0	55.5352	8.40813	2.71321	TRUE	TRUE	5.60112	1	1	1	1	1	1
606	8.00695	5.92095	6.57452	Primary	0	4.71218	0.267051	2.705	FALSE	FALSE	4.05137	1	1	1	0	0	1
609	3.36187	0.626688	5.90747	Primary	1	0.362129	0.11655	1.93292	FALSE	FALSE	-0.266533	0	0	0	0	0	0
613	3.14265	2.54175	6.12855	Primary	0	2.93797	1.56348	2.47502	TRUE	FALSE	2.05831	0	0	0	1	0	0
621	1.2074	0.335933	4.9085	Primary	0	0.426558	0.0791908	2.71047	FALSE	FALSE	-1.93006	0	0	0	0	0	0
715	8.84627	5.99814	6.92288	Primary	1	88.0133	37.0547	11.4935	TRUE	TRUE	4.61666	1	1	1	1	1	1
718	9.37503	4.22844	8.18212	Primary	1	7.79105	2.02821	0.618754	TRUE	FALSE	7.45429	1	0	1	1	1	1
738	6.57452	4.11991	4.98549	Primary	1	54.3208	27.9081	2.2204	TRUE	TRUE	2.46926	1	0	0	1	1	0
741	8.21998	6.54411	8.79154	Metastasis	0	37.7024	5.9581	2.63655	TRUE	TRUE	5.83725	1	1	1	1	1	1
742	5.25588	3.17503	8.11221	Primary	0	13.0854	0.426119	2.61739	FALSE	FALSE	4.23449	0	0	1	1	1	1
844	5.9404	3.78651	6.36396	Primary	0	0.417252	0.113115	2.34634	FALSE	FALSE	2.44285	0	0	0	0	0	0
878	4.71428	2.97379	7.60251	Primary	0	0.350822	0.104911	1.68104	FALSE	FALSE	1.74395	0	0	1	0	0	0
883	8.70224	6.21669	7.90203	Metastasis	0	5.60788	1.35954	1.0486	TRUE	FALSE	5.8889	1	1	1	1	1	1
898	9.38837	5.6295	8.82767	Metastasis	0	8.75086	0.194293	2.59001	FALSE	FALSE	7.28017	1	1	1	0	1	1
928	8.92001	6.44548	9.01127	Primary	0	17.4907	3.70741	2.54894	TRUE	FALSE	6.13033	1	1	1	1	1	1
969	6.12243	6.8891	8.61382	Metastasis	0	4.91842	0.183248	2.04244	FALSE	FALSE	4.28475	0	1	1	0	0	1
990	5.24815	3.94915	5.1739	Primary	0	3.90053	0.215167	1.60438	FALSE	FALSE	2.12206	0	0	0	0	0	0
993	4.13156	2.31885	1.52412	Primary	1	11.736	4.31574	0.391513	TRUE	FALSE	-0.911813	0	0	0	1	1	0
1029	6.89342	5.44168	5.60952	Metastasis	0	0.698476	0.0859052	2.51335	FALSE	FALSE	2.71883	1	1	0	0	0	0
1058	6.58099	7.2943	7.04619	Metastasis	0	9.27835	0.440729	3.96167	FALSE	FALSE	4.28113	1	1	1	1	1	1
1061	9.38275	6.86807	8.28507	Primary	0	52.5221	7.07906	0.736482	TRUE	TRUE	7.14739	1	1	1	1	1	1
1064	6.79802	4.17135	3.41098	Primary	0	0.77328	0.0549835	2.60917	FALSE	FALSE	0.38354	1	0	0	0	0	0
1077	8.42526	6.96581	8.67066	Primary	0	161.188	67.0812	2.48049	TRUE	TRUE	5.41412	1	1	1	1	1	1
1087	2.60108	0.981162	0.405649	Primary	0	0	0	5.83162	FALSE	FALSE	0	0	0	0	0	0	0
1091	7.54845	4.8854	5.59766	Metastasis	0	0.124929	0.041839	4.03833	FALSE	FALSE	2.09871	1	0	0	0	0	0
1098	4.05153	3.65369	4.35573	Primary	0	0.390108	0.0519471	4.27379	FALSE	FALSE	0	0	0	0	0	0	0
1099	8.38067	6.60646	7.58054	Metastasis	1	12.4511	0.428694	3.93703	FALSE	FALSE	4.84171	1	1	1	1	1	1
1102	2.70898	1.15951	0	Primary	0	0.140992	0.0282486	4.1588	FALSE	FALSE	0	0	0	0	0	0	0
1108	6.12935	3.13622	5.87793	Metastasis	0	0.198408	0.035927	1.55236	FALSE	FALSE	2.61127	0	0	0	0	0	0
1111	7.88872	6.90067	6.44805	Metastasis	1	2.04767	0.231754	4.0794	FALSE	FALSE	4.47417	1	1	1	0	0	1
1112	5.75954	3.98025	3.54498	Metastasis	0	0.067131	0.0038165	4.1807	FALSE	FALSE	-1.93203	0	0	0	0	0	0
1121	5.95044	5.97492	6.86487	Metastasis	0	7.62753	0.306984	2.40383	FALSE	FALSE	3.60619	0	1	1	0	1	1
1160	5.63793	2.62782	5.44607	Primary	0	0.171793	0.101177	1.58522	FALSE	FALSE	3.03587	0	0	0	0	0	0
1166	8.78269	5.98104	6.36002	Metastasis	0	13.126	1.02751	0.810404	TRUE	FALSE	4.26971	1	1	0	1	1	1
1190	10.1158	6.32467	10.4655	Primary	0	18.3691	0.650953	13.1554	FALSE	FALSE	9.84708	1	1	1	1	1	1
1193	6.21272	4.19817	5.47102	Primary	1	6.72888	1.98177	2.04791	TRUE	FALSE	2.84423	0	0	0	1	1	0
1194	8.3552	5.04432	7.40565	Metastasis	1	0.403141	0.0298527	0.818617	FALSE	FALSE	6.47846	1	0	1	0	0	1
1196	6.51009	6.30493	7.44393	Primary	0	18.555	5.32008	2.55168	TRUE	TRUE	4.37264	1	1	1	1	1	1
1200	2.82979	2.26159	2.42099	Primary	0	1.21378	0.969326	2.65845	FALSE	FALSE	0	0	0	0	1	0	0
1225	6.43113	3.10318	5.40587	Metastasis	1	20.589	14.7441	0.295688	TRUE	TRUE	3.97232	0	0	0	1	1	1
1245	7.63956	4.67944	5.87418	Primary	1	2.4084	0	0.837782	FALSE	FALSE	3.57291	1	0	0	0	0	0
1252	7.48957	5.49657	6.22859	Metastasis	1	17.3548	0	2.16016	FALSE	FALSE	4.87893	1	1	0	0	1	1
1319	7.73784	2.46695	6.3689	Primary	1	4.39407	0.318865	0.785763	FALSE	FALSE	4.37542	1	0	1	0	0	1
1321	6.28362	6.04672	6.45798	Primary	1	2.97892	0.0497498	0.117728	FALSE	FALSE	2.45393	0	1	1	0	0	0
1356	2.6892	3.61006	8.75359	Metastasis	0	0.239934	0.0377258	0.396988	FALSE	FALSE	0.503958	0	0	1	0	0	0
1358	1.06759	1.67439	2.4286	Metastasis	1	11.8517	6.24594	0.372348	TRUE	TRUE	0	0	0	0	1	1	0
1378	8.6623	7.23112	7.82122	Primary	0	47.8172	2.57588	2.38467	TRUE	FALSE	6.29523	1	1	1	1	1	1
1381	9.38667	5.68518	9.94451	Primary	0	65.3787	15.2048	2.28884	TRUE	TRUE	8.83293	1	1	1	1	1	1
1393	5.65625	2.17834	2.74528	Primary	1	8.97463	6.30146	0.167009	TRUE	TRUE	0.0844539	0	0	0	1	1	0
1398	5.53753	2.91403	0.35404	Metastasis	1	0	0	0.317591	FALSE	FALSE	0	0	0	0	0	0	0
1408	8.85714	4.36906	8.78214	Primary	0	40.3674	24.6757	2.29158	TRUE	TRUE	7.34448	1	0	1	1	1	1
1415	3.12621	0.60603	2.3284	Metastasis	0	0.930641	0.284506	0.347707	FALSE	FALSE	0.454915	0	0	0	0	0	0
1421	7.81591	5.5667	8.13455	Primary	0	14.9546	2.74471	1.0705	TRUE	FALSE	6.5792	1	1	1	1	1	1
1458	8.14834	5.87822	8.5662	Primary	0	53.4092	19.639	0.128679	TRUE	TRUE	7.44373	1	1	1	1	1	1
1459	7.53417	7.61765	7.08625	Metastasis	0	17.1569	5.80717	2.17659	TRUE	TRUE	3.70151	1	1	1	1	1	1
1461	9.60161	7.73083	10.0318	Metastasis	0	171.378	27.6074	2.24504	TRUE	TRUE	8.10836	1	1	1	1	1	1
1462	5.86598	6.13233	7.21419	Primary	0	68.9399	10.8509	2.22313	TRUE	TRUE	3.45469	0	1	1	1	1	0
1463	7.10998	5.41797	8.4088	Primary	0	36.5453	7.7749	1.99316	TRUE	TRUE	5.81703	1	1	1	1	1	1
1470	2.23442	0.621327	2.88381	Primary	0	0.00525762	0.00525762	2.08077	FALSE	FALSE	-0.896671	0	0	0	0	0	0
1478	3.6824	4.37905	5.79136	Metastasis	0	0.739797	0.339551	2.16564	FALSE	FALSE	2.31103	0	0	0	0	0	0
1494	3.90559	3.40734	4.92607	Metastasis	1	31.6871	2.92042	0.21629	TRUE	FALSE	1.53051	0	0	0	1	1	0
1502	6.3419	6.24208	8.21961	Metastasis	1	15.8307	7.05063	1.34702	TRUE	TRUE	5.13118	0	1	1	1	1	1
1512	5.56975	4.99616	5.32702	Metastasis	0	0.881678	0.307152	1.295	FALSE	FALSE	2.59133	0	0	0	0	0	0
1515	6.71642	5.93044	6.01797	Metastasis	0	32.2359	13.4783	2.0397	TRUE	TRUE	4.06449	1	1	0	1	1	1
1531	2.59876	3.68297	4.98181	Primary	0	0.514953	0.354007	2.04244	FALSE	FALSE	1.16475	0	0	0	0	0	0
1532	7.16813	2.72197	6.01815	Metastasis	0	1.75254	0.0877755	2.0178	FALSE	FALSE	3.93348	1	0	0	0	0	1
1534	6.32031	5.61248	5.33171	Metastasis	1	1.32893	0.597738	1.61259	FALSE	FALSE	2.38749	0	1	0	1	0	0
1577	7.11909	5.32136	8.38674	Metastasis	0	8.64802	1.68315	1.99863	TRUE	FALSE	6.16677	1	1	1	1	1	1
1591	7.18978	5.22678	6.00298	Primary	0	10.3737	1.46958	1.94387	TRUE	FALSE	2.62315	1	1	0	1	1	0
1594	6.23619	1.63732	5.34768	Metastasis	0	0.181257	0.106293	1.94387	FALSE	FALSE	1.284	0	0	0	0	0	0
1612	7.52456	6.78989	7.55863	Metastasis	1	4.56892	0.141372	1.61533	FALSE	FALSE	5.06868	1	1	1	0	0	1
1613	7.14191	3.8746	6.39036	Primary	0	6.34385	0.144809	1.8152	FALSE	FALSE	4.61745	1	0	1	0	1	1
1632	8.73589	6.55856	9.30513	Metastasis	0	86.1672	11.1662	0.958248	TRUE	TRUE	6.43242	1	1	1	1	1	1
1677	7.73553	5.88812	7.91358	Metastasis	0	59.4414	0.826765	1.76591	FALSE	FALSE	6.25632	1	1	1	1	1	1
1721	6.33889	5.14681	4.07454	Metastasis	1	1.73412	0.0883247	1.39904	FALSE	FALSE	1.11785	0	1	0	0	0	0
1730	6.47632	4.77793	7.07639	Metastasis	1	8.89789	0.161206	0.347707	FALSE	FALSE	4.92053	0	0	1	0	1	1
1763	5.15057	5.09464	7.15195	Metastasis	0	6.97045	3.66116	0.947296	TRUE	FALSE	2.34977	0	1	1	1	1	0
1771	4.08953	1.55404	3.2474	Metastasis	1	1.66699	1.09018	1.22656	TRUE	FALSE	2.08404	0	0	0	1	0	0
1786	7.27309	5.66028	7.45142	Metastasis	0	1.41615	0.0781631	1.7358	FALSE	FALSE	4.471	1	1	1	0	0	1
1794	5.04966	2.80866	7.68683	Metastasis	0	0.703191	0.204157	1.11157	FALSE	FALSE	1.38432	0	0	1	0	0	0
1817	7.70239	6.4668	6.1714	Metastasis	0	31.2784	19.1234	2.10815	TRUE	TRUE	4.61991	1	1	0	1	1	1
1828	6.49605	5.59357	7.12227	Primary	1	0.712377	0.00566893	3.52361	FALSE	FALSE	1.91969	1	1	1	0	0	0
2091	4.94888	2.50844	6.15744	Primary	1	0.251907	0.170142	1.06502	FALSE	FALSE	0	0	0	0	0	0	0

### Sheet: Cutaneous_melanoma
case_id	cd8	foxp3	pd1	os_status	pdl1_cps_value	pdl1_tps_value	tps1	tps5	os_yrs	cd8pd1	Stage	Rank for cd8	Rank for foxp3	Rank for pd1	Rank for TPS	Rank for CPS	Rank for cd8pd1
9	9.37933	6.32647	8.32209	0	265.267	71.3883	TRUE	TRUE	3.66324	7.74033	IV	1	1	1	1	1	1
21	8.54695	7.5435	8.36033	1	18.6949	1.93423	TRUE	FALSE	3.32923	6.4807	IV	1	1	1	0	1	1
30	8.54404	6.37822	7.50846	0	7.72062	0	FALSE	FALSE	3.22793	4.51705	IV	1	1	1	0	0	0
43	4.6476	3.96323	5.1022	0	0.0606061	0	FALSE	FALSE	3.11841	2.73475	I/II	0	0	0	0	0	0
54	8.56127	7.76217	8.50784	1	98.2751	29.8415	TRUE	TRUE	0.640657	7.59393	III	1	1	1	1	1	1
58	5.47636	5.38203	4.57625	0	12.669	11.1737	TRUE	TRUE	3.36482	2.132	IV	0	0	0	1	1	0
60	8.37474	4.78151	8.3472	0	15.2297	2.06085	TRUE	FALSE	3.57563	7.62277	I/II	1	0	1	0	1	1
69	7.29275	5.52312	6.65524	0	22.7287	3.94079	TRUE	FALSE	3.54825	5.8374	III	0	0	0	1	1	0
110	8.75584	3.1995	7.90795	0	6.06278	0.584318	FALSE	FALSE	3.55373	6.54655	III	1	0	1	0	0	1
185	9.15136	5.13026	8.03708	0	12.7297	1.81614	TRUE	FALSE	3.08008	7.22789	III	1	0	1	0	1	1
203	5.64932	2.46844	6.04453	0	2.51658	0.137765	FALSE	FALSE	3.12663	5.15687	III	0	0	0	0	0	0
226	7.17933	3.08747	6.66293	0	6.56257	0.284997	FALSE	FALSE	2.99795	5.9628	IV	0	0	0	0	0	0
237	9.60683	6.79536	9.00391	1	73.8101	19.4579	TRUE	TRUE	0.744695	8.04997	IV	1	1	1	1	1	1
240	7.29803	2.6558	6.10245	0	6.94006	3.50357	TRUE	FALSE	3.08556	4.95915	IV	0	0	0	1	0	0
252	9.88524	6.27563	9.86494	0	59.3601	4.46629	TRUE	FALSE	3.11294	9.17608	IV	1	1	1	1	1	1
257	7.90883	5.45147	7.99403	0	38.7397	7.83727	TRUE	TRUE	3.10746	6.67618	IV	0	0	1	1	1	1
260	6.97703	5.6924	5.38314	0	0.0638978	0	FALSE	FALSE	0.925394	4.58509	IV	0	1	0	0	0	0
261	9.69582	3.75898	8.98802	0	23.1829	4.18147	TRUE	FALSE	2.4668	8.55468	IV	1	0	1	1	1	1
270	5.86543	3.60159	5.84541	1	4.10162	1.48434	TRUE	FALSE	1.05133	4.74524	IV	0	0	0	0	0	0
281	5.61585	3.89533	5.18168	0	0.357325	0.184231	FALSE	FALSE	3.01164	2.62049	III	0	0	0	0	0	0
371	7.23197	2.32928	7.96682	0	132.656	85.0962	TRUE	TRUE	2.99521	6.91756	IV	0	0	1	1	1	1
375	10.9137	6.16509	8.75526	0	241.132	98.3356	TRUE	TRUE	2.95414	8.3595	IV	1	1	1	1	1	1
469	7.66949	7.27723	7.65247	1	7.02183	1.2121	TRUE	FALSE	2.65572	6.76588	III	0	1	1	0	0	1
472	7.45209	5.76031	6.21932	0	16.686	6.64141	TRUE	TRUE	2.85558	5.02337	IV	0	1	0	1	1	0
473	4.07513	3.29503	2.34922	0	0.263926	0	FALSE	FALSE	0.517454	1.42918	I/II	0	0	0	0	0	0
474	10.5465	7.88701	9.81781	0	115.344	7.36456	TRUE	TRUE	2.84463	9.11079	I/II	1	1	1	1	1	1
477	8.36496	7.38502	6.45433	0	49.813	0	FALSE	FALSE	2.72142	4.07519	III	1	1	0	0	1	0
996	7.42032	7.51336	6.86741	0	2.39025	0	FALSE	FALSE	2.33812	4.42195	I/II	0	1	0	0	0	0
1007	6.94891	4.40725	7.05445	0	4.28336	0	FALSE	FALSE	2.5462	4.80414	I/II	0	0	0	0	0	0
1012	10.0466	7.41464	9.19677	0	20.8493	6.17469	TRUE	TRUE	2.75154	8.28646	III	1	1	1	1	1	1
1022	8.59662	7.41474	8.33022	1	8.32546	1.20454	TRUE	FALSE	1.14716	6.34145	IV	1	1	1	0	0	1
1023	7.74751	4.85558	7.17487	0	1.73054	0.480182	FALSE	FALSE	2.55441	6.40037	IV	0	0	0	0	0	1
1024	8.20606	7.70336	7.9501	0	33.3917	0.735413	FALSE	FALSE	2.68583	6.02161	IV	1	1	1	0	1	1
1025	10.3406	8.60509	9.49357	0	281.887	85.3599	TRUE	TRUE	2.77618	8.6371	III	1	1	1	1	1	1
1052	5.71679	4.78295	5.74403	0	1.57326	1.20238	TRUE	FALSE	2.49966	4.12691	I/II	0	0	0	0	0	0
1056	7.70661	6.65673	7.05419	0	12.2965	1.28398	TRUE	FALSE	2.17385	5.74625	I/II	0	1	0	0	0	0
1057	9.30562	6.36535	8.37356	0	88.7559	33.8684	TRUE	TRUE	2.46133	7.38074	IV	1	1	1	1	1	1
1070	9.94755	6.0618	10.2788	0	141.891	63.2589	TRUE	TRUE	2.45859	8.99522	IV	1	1	1	1	1	1
1080	9.53181	5.68076	9.74604	0	70.998	20.6734	TRUE	TRUE	2.48049	8.69687	IV	1	1	1	1	1	1
1089	10.4215	7.73385	9.39494	0	19.9043	2.39795	TRUE	FALSE	2.89938	8.9294	I/II	1	1	1	1	1	1
1093	8.16159	5.40392	8.81832	0	68.0124	39.1454	TRUE	TRUE	2.423	7.17571	III	1	0	1	1	1	1
1105	8.53356	5.82431	7.40262	0	20.9486	3.92606	TRUE	FALSE	1.87543	6.59645	IV	1	1	1	1	1	1
1106	7.38222	4.16538	7.34649	0	4.84134	3.73972	TRUE	FALSE	1.89733	6.56221	I/II	0	0	0	1	0	1
1107	9.11011	6.11759	9.34658	1	79.1506	39.301	TRUE	TRUE	0.0355921	8.56032	IV	1	1	1	1	1	1
1110	5.6469	3.01034	4.36702	0	32.5022	30.1135	TRUE	TRUE	2.41478	3.69575	III	0	0	0	1	1	0
1130	7.72622	6.22287	7.8711	1	23.3879	18.6368	TRUE	TRUE	2.03149	5.894	IV	0	1	1	1	1	0
1135	7.93536	4.43816	5.33741	1	9.32853	7.14495	TRUE	TRUE	0.317591	2.77245	IV	1	0	0	1	0	0
1138	5.93709	6.01414	4.90979	1	6.14915	3.20565	TRUE	FALSE	1.12799	-0.353426	I/II	0	1	0	1	0	0
1434	8.13247	3.1398	7.11519	1	13.6295	2.19832	TRUE	FALSE	0.21629	6.10306	IV	1	0	0	0	1	1
1535	4.63111	3.73317	4.55554	1	1.12818	0.58375	FALSE	FALSE	0.449008	3.0519	IV	0	0	0	0	0	0
1546	7.19088	6.35476	7.1444	0	2.46579	0.0294557	FALSE	FALSE	1.97399	5.67144	I/II	0	1	0	0	0	0
1549	4.67895	4.66902	4.21839	1	3.5351	1.88136	TRUE	FALSE	1.34155	3.04242	IV	0	0	0	0	0	0
1550	8.1092	6.07191	7.30188	0	0.775999	0.051254	FALSE	FALSE	2.06434	5.68075	IV	1	1	0	0	0	0
1682	6.46339	5.51433	7.13501	0	12.2687	1.34287	TRUE	FALSE	0.91718	5.38575	III	0	0	0	0	0	0
1684	5.35681	2.51141	5.46296	0	5.60926	5.52667	TRUE	TRUE	2.02053	5.00615	I/II	0	0	0	1	0	0
1686	7.25176	7.20112	8.31839	0	57.6195	39.8519	TRUE	TRUE	1.86721	5.89716	IV	0	1	1	1	1	0
1688	10.3905	7.30143	10.7011	0	182.666	87.4848	TRUE	TRUE	1.83162	10.0293	III	1	1	1	1	1	1
1689	11.4601	6.87419	11.1949	0	328.482	76.1554	TRUE	TRUE	1.74127	10.7231	IV	1	1	1	1	1	1
1691	9.31968	7.42253	8.02705	0	32.625	6.90348	TRUE	TRUE	1.74949	6.78387	I/II	1	1	1	1	1	1
1700	7.05677	5.39076	8.51285	1	3.36552	0.766242	FALSE	FALSE	1.16906	5.95023	IV	0	0	1	0	0	0
1703	8.25773	4.40675	7.60329	0	1.80829	0.132903	FALSE	FALSE	1.70842	6.62948	III	1	0	1	0	0	1
1706	9.64808	7.7362	9.00139	0	59.8035	10.5714	TRUE	TRUE	1.98494	7.85906	III	1	1	1	1	1	1
1716	6.80804	6.38643	5.4722	0	4.14389	0.744249	FALSE	FALSE	1.84531	1.86322	I/II	0	1	0	0	0	0
1717	8.04252	6.82947	7.28546	0	38.1129	5.31101	TRUE	TRUE	1.90281	5.45008	IV	1	1	0	1	1	0
1754	3.24708	3.10089	3.20526	0	0.0640993	0	FALSE	FALSE	1.6783	0.98269	III	0	0	0	0	0	0
1775	7.63879	6.49561	7.70883	0	1.32159	0	FALSE	FALSE	0.84052	3.30492	III	0	1	1	0	0	0
1787	10.8787	8.88935	9.24924	0	760.158	14.5597	TRUE	TRUE	1.18823	6.45439	IV	1	1	1	1	1	1
1788	8.7288	6.41949	9.17696	1	162.417	44.4315	TRUE	TRUE	0.974675	8.21311	III	1	1	1	1	1	1
1790	7.62574	3.82127	6.77236	0	5.2371	1.16317	TRUE	FALSE	1.61807	6.16899	III	0	0	0	0	0	1
1811	6.36252	4.77638	6.0264	1	8.53746	2.04478	TRUE	FALSE	1.67556	3.48407	III	0	0	0	0	0	0
1873	8.1142	3.7398	6.66603	1	16.4945	8.82644	TRUE	TRUE	3.6961	6.20922	III	1	0	0	1	1	1
1913	7.61657	5.6078	5.25048	0	1.30599	0.27493	FALSE	FALSE	2.31075	3.52187	III	0	0	0	0	0	0
1920	9.64551	7.9154	9.12571	0	19.5796	5.58354	TRUE	TRUE	6.94867	7.92303	III	1	1	1	1	1	1
1939	7.36948	4.08241	4.85581	0	1.11031	0.407141	FALSE	FALSE	0.952772	4.14556	III	0	0	0	0	0	0
1949	7.52143	5.90973	7.36107	1	1.15482	0.114726	FALSE	FALSE	1.577	4.84598	III	0	1	0	0	0	0
1954	1.38915	0.363954	1.72494	0	0.0176491	0.0176491	FALSE	FALSE	5.79603	-1.80114	III	0	0	0	0	0	0
1955	9.02077	5.8353	6.2307	0	4.24937	0.0953226	FALSE	FALSE	0.62423	4.91959	III	1	1	0	0	0	0
1956	5.23237	4.70416	4.09046	0	0.209112	0.00349113	FALSE	FALSE	5.34155	1.93506	III	0	0	0	0	0	0
1961	11.0612	6.80924	10.9267	0	190.411	39.8079	TRUE	TRUE	0.939083	10.5351	IV	1	1	1	1	1	1
1964	8.05974	5.48127	7.21403	0	5.72344	1.23405	TRUE	FALSE	7.436	5.57848	III	1	0	0	0	0	0
1966	6.66166	4.29333	4.94628	0	3.09527	0.145107	FALSE	FALSE	3.34565	0.402776	III	0	0	0	0	0	0
1973	11.1726	2.51125	10.6603	0	185.697	14.9017	TRUE	TRUE	4.07392	10.233	III	1	0	1	1	1	1
1985	9.52591	7.26116	9.85174	0	119.594	42.5095	TRUE	TRUE	1.17728	8.83548	IV	1	1	1	1	1	1
2037	8.51822	6.66253	9.36164	0	25.9249	2.70939	TRUE	FALSE	0.985626	8.15883	III	1	1	1	1	1	1
2048	7.16255	5.3611	8.99029	0	9.50888	2.51503	TRUE	FALSE	0.985626	6.61124	IV	0	0	1	1	0	1
2114	5.01698	3.87829	3.63102	0	5.41218	4.83199	TRUE	FALSE	1.16085	-0.156328	IV	0	0	0	1	0	0
2123	10.6988	8.39232	9.26442	0	21.7749	0.681215	FALSE	FALSE	5.60438	8.25775	III	1	1	1	0	1	1
2129	10.3513	7.39808	10.0754	0	120.542	67.3426	TRUE	TRUE	3.63039	8.66956	IV	1	1	1	1	1	1
2130	8.53168	6.33033	8.05287	0	74.5123	29.555	TRUE	TRUE	4.5065	6.54629	I/II	1	1	1	1	1	1
2132	4.39558	4.10451	5.06424	0	0.0685523	0.00924035	FALSE	FALSE	4.02464	1.87465	I/II	0	0	0	0	0	0
2133	9.84453	5.48776	9.66956	0	78.3973	13.4535	TRUE	TRUE	1.95209	9.21294	IV	1	0	1	1	1	1
2136	5.45495	3.63405	5.13454	0	1.17705	0.184184	FALSE	FALSE	1.70568	2.36261	III	0	0	0	0	0	0
2145	8.02469	6.25395	8.51272	0	25.6273	17.4116	TRUE	TRUE	0.692676	7.36219	III	1	1	1	1	1	1
2146	6.81314	3.39121	6.88273	0	1.36793	0.740908	FALSE	FALSE	1.04312	5.57199	I/II	0	0	0	0	0	0
2152	7.21396	5.17443	7.15731	0	66.4863	55.7575	TRUE	TRUE	0.854209	6.07487	IV	0	0	0	1	1	1
2156	5.27197	3.88537	4.38324	0	0.312739	0.0919118	FALSE	FALSE	0.558522	3.71583	IV	0	0	0	0	0	0
2157	8.64583	6.41278	7.82075	0	2.17766	0.0172432	FALSE	FALSE	1.6345	5.36524	III	1	1	1	0	0	0
2158	2.65825	1.18148	2.72466	0	0.01343	0	FALSE	FALSE	0.429843	0.850905	III	0	0	0	0	0	0

### Sheet: Endometrial
case_id	cd8	foxp3	pd1	biopsy_site_type	os_status	pdl1_cps_value	pdl1_tps_value	os_yrs	tps1	tps5	cd8pd1	Rank for cd8	Rank for foxp3	Rank for pd1	Rank for TPS	Rank for CPS	Rank for cd8pd1
338	9.52211	5.81581	8.8575	Primary	0	53.3005	7.19148	2.09993	TRUE	TRUE	6.85366	1	1	1	1	1	1
382	7.66253	5.68329	6.12706	Primary	0	0.915065	0.116574	0.399726	FALSE	FALSE	4.2914	1	1	0	0	0	1
398	5.68586	4.27055	5.49377	Primary	0	38.9844	17.3047	2.89391	TRUE	TRUE	1.89398	0	0	0	1	1	0
407	2.64364	1.6858	3.16624	Primary	0	0.642669	0.200283	2.78713	FALSE	FALSE	0	0	0	0	0	0	0
434	6.12168	3.80954	4.47475	Primary	0	1.70107	0.0611028	2.80082	FALSE	FALSE	2.54927	0	0	0	0	0	0
479	5.30826	0.334463	0	Primary	0	0.271415	0.0438939	0.668036	FALSE	FALSE	0	0	0	0	0	0	0
559	5.62612	6.44162	6.7466	Primary	0	26.2191	16.791	2.80082	TRUE	TRUE	2.61393	0	1	0	1	1	0
575	7.8365	5.76691	7.81916	Primary	0	10.8023	0.73019	2.48323	FALSE	FALSE	4.59158	1	1	1	1	1	1
578	6.18985	0.945128	5.61617	Primary	0	0.689765	0.0245821	2.70226	FALSE	FALSE	2.62818	0	0	0	0	0	0
723	8.20112	6.39329	9.37309	Primary	1	18.9297	0.685739	3.91786	FALSE	FALSE	7.72321	1	1	1	1	1	1
726	4.12431	4.01517	6.63276	Metastasis	0	7.20988	1.66596	2.62834	TRUE	FALSE	3.42752	0	0	0	1	1	0
830	4.9978	4.69856	6.37808	Primary	1	4.9898	0.366354	1.98768	FALSE	FALSE	0.49463	0	0	0	0	1	0
843	5.43702	4.527	7.79462	Primary	0	10.017	7.47858	0.643395	TRUE	TRUE	1.48477	0	0	1	1	1	0
853	7.02157	7.12156	7.51197	Primary	0	47.4126	5.00144	0.353183	TRUE	TRUE	4.77761	0	1	1	1	1	1
886	7.25055	5.85721	5.91503	Metastasis	1	12.9655	3.13616	0.186174	TRUE	FALSE	3.9222	1	1	0	1	1	0
927	7.21236	5.84525	8.64815	Primary	0	15.5047	6.31213	1.01574	TRUE	TRUE	6.56972	1	1	1	1	1	1
944	7.27036	4.94994	5.5899	Metastasis	1	8.92261	0.215282	2.69678	FALSE	FALSE	4.03051	1	0	0	0	1	0
954	6.74947	5.25652	7.44882	Primary	0	2.20305	0.336783	2.54073	FALSE	FALSE	5.00334	0	1	1	0	0	1
966	8.69119	5.32123	8.37201	Primary	0	16.6645	1.14079	2.71321	TRUE	FALSE	6.55186	1	1	1	1	1	1
983	4.41202	2.89238	6.78936	Metastasis	0	1.03273	0.527786	2.55441	FALSE	FALSE	3.61693	0	0	0	1	0	0
1031	9.8172	7.57216	8.62341	Metastasis	1	8.00849	1.2451	7.7755	TRUE	FALSE	6.93234	1	1	1	1	1	1
1036	5.88944	5.45793	7.83587	Primary	1	22.1039	3.49326	1.65092	TRUE	FALSE	5.32171	0	1	1	1	1	1
1038	7.39559	3.10589	4.90315	Primary	0	2.82265	0.0831437	2.49418	FALSE	FALSE	2.54059	1	0	0	0	0	0
1042	9.1227	7.02589	8.0605	Primary	0	18.516	0.433147	0.999316	FALSE	FALSE	6.13291	1	1	1	1	1	1
1065	8.16075	4.52974	5.79038	Primary	0	0.629495	0.0536807	2.52977	FALSE	FALSE	4.59681	1	0	0	0	0	1
1066	8.20858	7.03947	7.26553	Metastasis	0	1.34298	0.252889	2.67488	FALSE	FALSE	5.28273	1	1	1	0	0	1
1071	7.28428	4.71705	6.05135	Primary	0	10.8148	4.7372	2.83641	TRUE	FALSE	3.72101	1	0	0	1	1	0
1079	6.67334	6.30208	6.11686	Primary	0	2.45927	0.0497629	0.766598	FALSE	FALSE	2.30954	0	1	0	0	0	0
1083	7.5083	6.47555	7.34901	Primary	0	0.142578	0.0238253	2.51608	FALSE	FALSE	5.99545	1	1	1	0	0	1
1084	5.31568	3.3467	2.97629	Primary	0	1.12167	0.775676	8.58042	FALSE	FALSE	-1.15109	0	0	0	1	0	0
1103	7.80555	5.60576	6.79354	Primary	0	0.203435	0.116371	6.40931	FALSE	FALSE	5.70233	1	1	0	0	0	1
1109	2.87704	0	1.35058	Metastasis	0	0.129542	0.125437	2.39562	FALSE	FALSE	0	0	0	0	0	0	0
1120	6.56159	5.20149	6.30514	Primary	0	0.530366	0.0844892	2.40657	FALSE	FALSE	2.13838	0	1	0	0	0	0
1128	6.60799	4.28637	6.72403	Primary	1	5.30756	0.296719	4.16153	FALSE	FALSE	3.30202	0	0	0	0	1	0
1129	8.27308	6.34208	7.95312	Primary	0	4.73319	0.860252	2.31075	FALSE	FALSE	5.79336	1	1	1	1	1	1
1151	8.21727	6.16463	6.9259	Primary	1	4.38292	0.0142244	1.9603	FALSE	FALSE	4.06324	1	1	1	0	0	0
1182	6.94521	2.50891	4.2534	Primary	1	0	0	2.71595	FALSE	FALSE	1.42142	0	0	0	0	0	0
1185	9.64141	6.18179	8.64942	Primary	1	17.2741	1.34631	1.66461	TRUE	FALSE	5.97317	1	1	1	1	1	1
1229	8.22839	6.71741	9.14159	Primary	0	15.3566	2.41673	1.67556	TRUE	FALSE	6.91247	1	1	1	1	1	1
1239	7.11066	5.48323	7.60979	Primary	0	6.50784	3.40508	2.32444	TRUE	FALSE	4.2273	1	1	1	1	1	1
1257	7.1609	4.98457	7.62213	Primary	0	1.85181	0.131573	2.00411	FALSE	FALSE	4.60969	1	0	1	0	0	1
1263	7.91716	6.61475	8.56549	Primary	0	11.5516	0.432298	2.29979	FALSE	FALSE	5.57656	1	1	1	1	1	1
1267	4.81589	4.48098	5.24046	Metastasis	0	3.57459	0.782077	2.22587	FALSE	FALSE	3.15188	0	0	0	1	0	0
1279	4.96767	4.8559	4.569	Primary	1	1.37049	0.163294	0.821355	FALSE	FALSE	2.30029	0	0	0	0	0	0
1283	6.47676	3.89401	6.06553	Primary	1	1.71619	0.159064	0.654346	FALSE	FALSE	3.34053	0	0	0	0	0	0
1288	6.40114	5.36623	6.16795	Primary	0	0.646136	0.037746	2.21492	FALSE	FALSE	3.88281	0	1	0	0	0	0
1307	8.59387	5.69093	9.30088	Primary	0	11.5937	0.531831	2.23135	FALSE	FALSE	6.97961	1	1	1	1	1	1
1310	7.70692	5.15693	7.42984	Primary	0	5.09338	0.100076	0.0684463	FALSE	FALSE	3.73657	1	1	1	0	1	0
1316	8.5077	6.10542	8.25424	Primary	0	8.48799	0.410298	2.08898	FALSE	FALSE	6.71817	1	1	1	0	1	1
1334	8.03056	5.00572	7.3457	Primary	0	23.8402	14.8795	2.20945	TRUE	TRUE	4.69903	1	1	1	1	1	1
1351	10.2543	6.14729	9.98426	Primary	0	33.227	3.26264	2.09446	TRUE	FALSE	8.99211	1	1	1	1	1	1
1354	8.87106	6.29307	8.74023	Primary	0	12.5821	2.88396	0.0629706	TRUE	FALSE	7.04962	1	1	1	1	1	1
1359	8.77631	6.6934	9.06854	Metastasis	1	292.367	50.7017	0.268309	TRUE	TRUE	8.26991	1	1	1	1	1	1
1386	6.76244	5.69608	6.97044	Metastasis	1	1.86703	0.3919	1.90007	FALSE	FALSE	6.06261	0	1	1	0	0	1
1395	4.55803	2.71492	4.31373	Primary	1	2.08061	0.0383142	1.05407	FALSE	FALSE	2.29662	0	0	0	0	0	0
1400	7.44575	2.12081	7.21297	Primary	0	0.194131	0.0282057	2.35729	FALSE	FALSE	4.47628	1	0	1	0	0	1
1438	6.36223	3.36334	4.16003	Primary	0	7.29721	3.35929	2.10815	TRUE	FALSE	0.58249	0	0	0	1	1	0
1443	9.60505	5.46404	8.98966	Primary	0	27.5708	1.1498	2.36277	TRUE	FALSE	7.59634	1	1	1	1	1	1
1446	7.59209	2.88288	6.42068	Primary	0	0.0294232	0	0.0520192	FALSE	FALSE	4.24649	1	0	0	0	0	1
1471	1.50997	0	0.605794	Primary	1	0.138334	0.0896575	1.44832	FALSE	FALSE	0	0	0	0	0	0	0
1476	5.17967	1.43076	5.67174	Metastasis	1	1.21634	0.38738	0.854209	FALSE	FALSE	3.68084	0	0	0	0	0	0
1497	5.96931	5.01096	5.29959	Primary	0	0.694453	0.147558	4.88433	FALSE	FALSE	2.48732	0	1	0	0	0	0
1500	8.10695	5.49055	7.38374	Primary	0	36.8324	4.56704	2.16838	TRUE	FALSE	6.57872	1	1	1	1	1	1
1504	7.60185	5.19181	7.89932	Primary	0	6.14538	0.406327	1.76591	FALSE	FALSE	6.53437	1	1	1	0	1	1
1507	6.43873	4.52865	6.69013	Primary	0	0.559606	0.355338	2.07255	FALSE	FALSE	3.42258	0	0	0	0	0	0
1542	5.74638	4.25694	4.09795	Primary	0	0.0303693	0.0242954	2.07255	FALSE	FALSE	1.14955	0	0	0	0	0	0
1547	8.09298	4.92446	7.41646	Primary	0	3.55249	0.178929	2.21492	FALSE	FALSE	5.2189	1	0	1	0	0	1
1555	5.46187	3.36644	6.53869	Primary	0	29.6032	22.6443	1.89459	TRUE	TRUE	2.30954	0	0	0	1	1	0
1557	8.08754	5.169	8.8377	Primary	0	5.06617	0.443185	2.03149	FALSE	FALSE	7.01798	1	1	1	1	1	1
1572	4.42421	0.838261	5.01815	Metastasis	1	0.994152	0.46013	0.073922	FALSE	FALSE	3.30869	0	0	0	1	0	0
1604	7.07411	4.5958	6.71482	Metastasis	1	19.5161	1.1189	0.783025	TRUE	FALSE	4.99576	1	0	0	1	1	1
1609	7.2133	1.29219	6.9736	Primary	0	0.479052	0.00900414	0.0684463	FALSE	FALSE	1.76353	1	0	1	0	0	0
1624	2.87816	1.45884	4.10947	Metastasis	0	0.106719	0	1.88638	FALSE	FALSE	0	0	0	0	0	0	0
1631	4.19868	4.62777	5.55929	Primary	0	0.974163	0.226197	1.86448	FALSE	FALSE	1.32116	0	0	0	0	0	0
1651	5.22462	2.66212	6.05539	Primary	0	26.3003	17.6865	1.80698	TRUE	TRUE	3.24733	0	0	0	1	1	0
1666	5.56711	4.49259	7.46055	Primary	0	0.506583	0	2.07255	FALSE	FALSE	3.48224	0	0	1	0	0	0
1669	6.95982	5.86176	9.07526	Primary	0	34.0734	3.02413	1.7796	TRUE	FALSE	6.16479	0	1	1	1	1	1
1673	7.48902	5.16862	7.75196	Primary	0	6.51607	0.632867	1.05407	FALSE	FALSE	6.06003	1	1	1	1	1	1
1707	5.66128	2.75367	5.14746	Metastasis	0	0.566029	0.0180324	1.66735	FALSE	FALSE	2.99981	0	0	0	0	0	0
1715	5.45921	4.62954	6.20402	Primary	0	2.1705	1.06501	1.7358	TRUE	FALSE	4.25281	0	0	0	1	0	1
1791	6.69705	4.99063	7.41099	Primary	0	1.01328	0	1.42642	FALSE	FALSE	4.07383	0	0	1	0	0	0
1792	11.5003	9.51959	11.6095	Metastasis	0	649.331	67.9231	3.7755	TRUE	TRUE	10.9806	1	1	1	1	1	1
1795	8.79923	6.17879	8.46697	Primary	0	39.1203	1.76037	0.999316	TRUE	FALSE	7.50456	1	1	1	1	1	1
1812	6.47037	3.4483	5.95603	Primary	0	2.83915	0.885416	1.33333	FALSE	FALSE	4.10617	0	0	0	1	0	0
2092	10.16	6.11511	9.91101	Primary	0	123.649	38.33	3.73717	TRUE	TRUE	7.02691	1	1	1	1	1	1
2097	6.60903	8.99282	7.49523	Metastasis	0	10.7419	0.623525	2.47228	FALSE	FALSE	4.11758	0	1	1	1	1	1
2139	8.41257	5.4527	7.58893	Primary	0	8.23656	0.672403	4.00274	FALSE	FALSE	5.58526	1	1	1	1	1	1
2142	4.80908	2.74969	5.67784	Primary	0	0.196571	0	4.21355	FALSE	FALSE	1.36985	0	0	0	0	0	0
2151	8.88802	3.38452	9.11563	Primary	0	1.86354	0.359035	4.43806	FALSE	FALSE	7.89716	1	0	1	0	0	1

### Sheet: Pancreatic
case_id	cd8+	foxp3+	pd1+	os_status	alcohol_history	pdl1_cps_value	pdl1_tps_value	os_yrs	tps1	tps5	smoke	cd8pd1	Stage	Rank for cd8	Rank for foxp3	Rank for pd1	Rank for TPS	Rank for CPS	Rank for cd8pd1	Age
294	3.16901	3.89179	2.47392	1	NO HISTORY OF ALCOHOL USE	0.301033	0.238981	1.13895	FALSE	FALSE	NEVER	0	IV	0	0	0	1	0	0	35-66
316	5.77398	5.11159	6.25651	1	CURRENT USE OF ALCOHOL	24.3793	23.0499	0.0876112	TRUE	TRUE	NEVER	5.03238	IV	1	1	1	2	2	2	67-84
327	7.04611	6.9884	6.71643	1	CURRENT USE OF ALCOHOL	30.2016	1.04996	2.48597	TRUE	FALSE	Current	1.84268	I/II	2	2	2	1	2	1	35-66
383	5.66932	4.27812	3.28176	1	CURRENT USE OF ALCOHOL	0.515112	0.0599575	0.528405	FALSE	FALSE	NEVER	0	I/II	1	0	0	0	0	0	35-66
387	6.69754	5.61887	5.96553	1	PAST HISTORY OF ALCOHOL USE, DOES NOT CURRENTLY USE	131.982	42.9838	0.287474	TRUE	TRUE	NEVER	4.54326	IV	2	1	1	2	2	2	67-84
395	2.74245	5.04282	3.35736	1	NO HISTORY OF ALCOHOL USE	2.60504	2.36839	0.761123	TRUE	FALSE	FORMER	-1.16658	IV	0	1	0	2	1	0	35-66
397	6.83604	4.66106	3.42857	1	NO HISTORY OF ALCOHOL USE	2.56899	0.196898	2.65845	FALSE	FALSE	FORMER	-0.352744	I/II	2	0	0	0	1	0	67-84
403	6.31064	5.4994	5.19651	0	CURRENT USE OF ALCOHOL	0.286785	0.00745712	2.0397	FALSE	FALSE	FORMER	1.4463	I/II	1	1	0	0	0	1	67-84
405	4.36329	5.2755	5.75347	1	NO HISTORY OF ALCOHOL USE	75.3028	1.12895	0.5859	TRUE	FALSE	NEVER	-0.611315	IV	0	1	1	1	2	0	35-66
409	6.07403	4.0378	4.74874	1	CURRENT USE OF ALCOHOL	2.56548	0.400665	0.36961	FALSE	FALSE	NEVER	2.64999	I/II	1	0	0	1	1	1	67-84
413	5.1894	5.74998	5.38719	0	CURRENT USE OF ALCOHOL	5.8134	1.19003	2.90486	TRUE	FALSE	NEVER	2.37184	I/II	0	1	1	1	1	1	35-66
417	5.51586	4.9887	7.4714	1	NO HISTORY OF ALCOHOL USE	13.1684	8.55431	0.295688	TRUE	TRUE	FORMER	-1.5276	I/II	1	1	2	2	2	0	67-84
424	5.39173	3.26977	2.856	1	NO HISTORY OF ALCOHOL USE	1.46517	0.420172	0.0574949	FALSE	FALSE	FORMER	0	IV	1	0	0	1	1	0	35-66
442	6.14367	4.07632	6.7145	1	NO HISTORY OF ALCOHOL USE	0.874557	0.223292	0.544832	FALSE	FALSE	NEVER	1.42337	III	1	0	2	0	0	1	35-66
495	6.65965	5.7848	4.04868	1	CURRENT USE OF ALCOHOL	7.29643	4.31657	2.34908	TRUE	FALSE	FORMER	-0.938388	III	2	1	0	2	1	0	67-84
565	7.00289	5.59284	3.78743	1	PAST HISTORY OF ALCOHOL USE, DOES NOT CURRENTLY USE	0.967832	0.143042	0.881588	FALSE	FALSE	FORMER	-1.67036	IV	2	1	0	0	0	0	67-84
636	6.16485	4.92858	6.19802	1	CURRENT USE OF ALCOHOL	6.35083	1.57973	0.991102	TRUE	FALSE	NEVER	1.80574	I/II	1	1	1	1	1	1	35-66
651	5.63611	5.07663	6.00609	1	CURRENT USE OF ALCOHOL	5.1497	2.27371	0.958248	TRUE	FALSE	FORMER	0.477206	III	1	1	1	2	1	0	35-66
690	5.77116	7.21672	4.65346	1	CURRENT USE OF ALCOHOL	14.6555	2.21781	1.44559	TRUE	FALSE	NEVER	1.10017	IV	1	2	0	2	2	1	67-84
747	5.59968	6.15216	3.7881	0	CURRENT USE OF ALCOHOL	41.4378	29.094	2.61465	TRUE	TRUE	FORMER	0.0616119	III	1	2	0	2	2	0	67-84
753	5.1213	4.65909	5.52601	1	CURRENT USE OF ALCOHOL	6.34945	1.81496	0.714579	TRUE	FALSE	FORMER	3.67467	IV	0	0	1	2	1	2	67-84
818	5.38522	4.70906	5.78386	1	ALCOHOL USAGE UNKNOWN	3.83384	1.88017	0.344969	TRUE	FALSE	UNKNOWN	0.402483	IV	1	0	1	2	1	0	35-66
904	5.78818	5.41286	5.89565	1	ALCOHOL USAGE UNKNOWN	6.31407	0.421864	1.88912	FALSE	FALSE	UNKNOWN	0.0408675	III	1	1	1	1	1	0	67-84
910	6.97693	5.61328	3.94536	1	CURRENT USE OF ALCOHOL	0.636904	0	1.61533	FALSE	FALSE	FORMER	0.573185	I/II	2	1	0	0	0	0	67-84
923	4.10946	4.99539	6.24994	1	ALCOHOL USAGE UNKNOWN	0.477603	0.189933	0.238193	FALSE	FALSE	UNKNOWN	0	IV	0	1	1	0	0	0	67-84
929	5.45807	6.5964	5.92746	1	CURRENT USE OF ALCOHOL	1.86506	0.520849	0.175222	FALSE	FALSE	NEVER	1.78248	IV	1	2	1	1	1	1	67-84
940	6.0282	7.496	6.37348	1	CURRENT USE OF ALCOHOL	42.5869	7.81321	1.06776	TRUE	TRUE	NEVER	0	IV	1	2	2	2	2	0	35-66
952	8.531	7.90052	8.3226	1	CURRENT USE OF ALCOHOL	5.54363	2.15996	1.94387	TRUE	FALSE	Current	4.11434	IV	2	2	2	2	1	2	67-84
962	7.23273	6.79069	9.48087	1	NO HISTORY OF ALCOHOL USE	6.959	0.562394	0.76386	FALSE	FALSE	NEVER	4.87075	IV	2	2	2	1	1	2	67-84
1028	4.31517	6.06922	7.43337	1	PAST HISTORY OF ALCOHOL USE, DOES NOT CURRENTLY USE	5.01081	2.24658	0.774812	TRUE	FALSE	FORMER	0.729415	IV	0	2	2	2	1	0	35-66
1033	3.7336	0	0	1	ALCOHOL USAGE UNKNOWN	0.107759	0	4.01643	FALSE	FALSE	UNKNOWN	0	IV	0	0	0	0	0	0	35-66
1034	5.25808	5.40405	6.16053	1	CURRENT USE OF ALCOHOL	5.07087	0.956909	0.947296	FALSE	FALSE	FORMER	1.52045	IV	0	1	1	1	1	1	67-84
1043	7.58188	6.05452	6.46682	0	CURRENT USE OF ALCOHOL	1.56305	0.0113999	1.60712	FALSE	FALSE	FORMER	4.96068	IV	2	2	2	0	1	2	67-84
1067	8.38826	4.1491	5.61404	0	CURRENT USE OF ALCOHOL	1.68081	0.133511	0.744695	FALSE	FALSE	NEVER	2.64919	I/II	2	0	1	0	1	1	35-66
1081	8.78685	7.18618	7.72727	1	CURRENT USE OF ALCOHOL	22.2116	0.0411862	0.558522	FALSE	FALSE	FORMER	4.53813	IV	2	2	2	0	2	2	35-66
1088	4.83203	3.96487	3.67082	1	CURRENT USE OF ALCOHOL	0.362487	0.313659	3.49897	FALSE	FALSE	FORMER	0	III	0	0	0	1	0	0	67-84
1144	7.85423	4.96973	8.47015	1	ALCOHOL USAGE UNKNOWN	0.132275	0.132275	1.7577	FALSE	FALSE	UNKNOWN	4.59926	IV	2	1	2	0	0	2	35-66
1145	5.92472	3.76321	4.87286	0	PAST HISTORY OF ALCOHOL USE, DOES NOT CURRENTLY USE	0.580431	0	1.97399	FALSE	FALSE	NEVER	1.65284	I/II	1	0	0	0	0	1	35-66
1148	7.08222	5.11761	5.17858	0	ALCOHOL USAGE UNKNOWN	1.86281	0.134605	0.208077	FALSE	FALSE	FORMER	3.29951	IV	2	1	0	0	1	2	67-84
1175	5.97009	4.95338	5.69012	1	CURRENT USE OF ALCOHOL	3.18511	1.43847	0.0383299	TRUE	FALSE	NEVER	1.48495	IV	1	1	1	1	1	1	35-66
1176	6.23949	6.10252	5.04283	1	CURRENT USE OF ALCOHOL	15.5121	1.26485	0.454483	TRUE	FALSE	FORMER	2.18674	IV	1	2	0	1	2	1	67-84
1177	4.40216	4.01253	5.46186	1	CURRENT USE OF ALCOHOL	1.52555	0.630742	0.974675	FALSE	FALSE	NEVER	1.45991	IV	0	0	1	1	1	1	35-66
1197	7.29027	5.49776	5.83969	1	CURRENT USE OF ALCOHOL	54.9782	2.99437	0.325804	TRUE	FALSE	FORMER	3.89302	III	2	1	1	2	2	2	35-66
1213	6.32669	6.1196	6.93554	0	CURRENT USE OF ALCOHOL	0.301205	0	2.44216	FALSE	FALSE	NEVER	3.0756	IV	1	2	2	0	0	1	35-66
1240	7.63058	6.12371	7.46374	0	CURRENT USE OF ALCOHOL	14.1295	4.8147	0.0684463	TRUE	FALSE	FORMER	6.09772	III	2	2	2	2	2	2	35-66
1251	5.13794	5.94046	5.38954	1	CURRENT USE OF ALCOHOL	0.15208	0.0531442	0.145106	FALSE	FALSE	FORMER	1.87148	IV	0	1	1	0	0	1	35-66
1254	4.57686	0.422205	0.998082	1	ALCOHOL USAGE UNKNOWN	61.3822	60.8728	0.265572	TRUE	TRUE	UNKNOWN	0	IV	0	0	0	2	2	0	35-66
1260	4.23257	2.75511	4.6317	1	NO HISTORY OF ALCOHOL USE	0.0972763	0	1.5551	FALSE	FALSE	FORMER	0.0554388	III	0	0	0	0	0	0	35-66
1278	3.36721	4.03988	5.52043	1	NO HISTORY OF ALCOHOL USE	0.833029	0.296675	0.33128	FALSE	FALSE	Current	-0.435611	IV	0	0	1	1	0	0	35-66
1280	3.09648	2.93857	0	0	PAST HISTORY OF ALCOHOL USE, DOES NOT CURRENTLY USE	0.577368	0.117128	0.0246407	FALSE	FALSE	FORMER	0	IV	0	0	0	0	0	0	67-84
1282	7.83368	6.50655	5.75051	1	CURRENT USE OF ALCOHOL	0.701193	0.0219012	0.416153	FALSE	FALSE	NEVER	3.39138	I/II	2	2	1	0	0	2	67-84
1292	3.93606	2.91819	5.4486	1	CURRENT USE OF ALCOHOL	0.481631	0.26612	0.87885	FALSE	FALSE	NEVER	-1.05069	IV	0	0	1	1	0	0	35-66
1306	6.57959	5.47276	7.06902	1	CURRENT USE OF ALCOHOL	1.27299	0.233801	0.15332	FALSE	FALSE	NEVER	3.65917	IV	1	1	2	1	1	2	35-66
1312	5.94904	6.12036	6.89807	0	NO HISTORY OF ALCOHOL USE	8.58173	0.47502	2.21766	FALSE	FALSE	NEVER	1.75558	I/II	1	2	2	1	2	1	67-84
1315	6.70326	7.68293	6.83282	1	CURRENT USE OF ALCOHOL	22.7099	13.2095	1.10609	TRUE	TRUE	NEVER	3.20563	IV	2	2	2	2	2	2	67-84
1322	4.19717	2.17328	0.644638	1	NO HISTORY OF ALCOHOL USE	0.0366541	0	0.199863	FALSE	FALSE	FORMER	0	IV	0	0	0	0	0	0	35-66
1331	6.78968	6.17912	5.84508	0	NO HISTORY OF ALCOHOL USE	112.029	74.8353	0.0301164	TRUE	TRUE	NEVER	2.85268	I/II	2	2	1	2	2	1	35-66
1336	5.35127	4.20511	3.75659	1	CURRENT USE OF ALCOHOL	0.673992	0.211029	0.339493	FALSE	FALSE	FORMER	1.1896	I/II	0	0	0	0	0	1	67-84
1338	5.86576	1.27268	3.41896	0	CURRENT USE OF ALCOHOL	0.492639	0.0459137	2.17112	FALSE	FALSE	NEVER	1.70961	I/II	1	0	0	0	0	1	67-84
1343	7.17308	3.44437	4.43153	0	NO HISTORY OF ALCOHOL USE	1.15186	1.04505	2.14648	TRUE	FALSE	NEVER	3.15522	I/II	2	0	0	1	0	2	67-84
1360	9.45254	4.84471	4.54796	0	ALCOHOL USAGE UNKNOWN	0.2433	0	0.0109514	FALSE	FALSE	Current	0.781205	I/II	2	1	0	0	0	1	35-66
1362	7.34887	4.47094	5.94473	1	CURRENT USE OF ALCOHOL	0.2849	0	0.0848734	FALSE	FALSE	FORMER	3.3078	III	2	0	1	0	0	2	35-66
1375	6.17671	5.89704	6.01513	0	ALCOHOL USAGE UNKNOWN	0.50607	0.0215054	0.936345	FALSE	FALSE	UNKNOWN	1.56168	IV	1	1	1	0	0	1	35-66
1379	4.68401	2.84725	5.23328	1	PAST HISTORY OF ALCOHOL USE, DOES NOT CURRENTLY USE	0.623975	0.481322	0.580424	FALSE	FALSE	FORMER	0	IV	0	0	1	1	0	0	35-66
1380	7.45087	7.8916	7.95276	1	CURRENT USE OF ALCOHOL	96.8562	35.5636	1.4538	TRUE	TRUE	FORMER	2.27761	IV	2	2	2	2	2	1	35-66
1401	3.22798	5.15619	3.42524	1	PAST HISTORY OF ALCOHOL USE, DOES NOT CURRENTLY USE	0.0721089	0.021986	1.21834	FALSE	FALSE	FORMER	0	IV	0	1	0	0	0	0	67-84
1405	4.30261	6.21514	6.06174	1	NO HISTORY OF ALCOHOL USE	4.16723	2.07358	0.123203	TRUE	FALSE	NEVER	2.71929	IV	0	2	1	2	1	1	35-66
1411	5.28148	6.50247	6.21974	0	PAST HISTORY OF ALCOHOL USE, DOES NOT CURRENTLY USE	10.9626	0.969745	1.5332	FALSE	FALSE	FORMER	3.48153	IV	0	2	1	1	2	2	67-84
1439	10.5145	6.78744	9.92823	1	NO HISTORY OF ALCOHOL USE	158.483	7.26249	1.15811	TRUE	TRUE	FORMER	8.95076	IV	2	2	2	2	2	2	35-66
1467	9.00803	6.54475	7.95162	1	CURRENT USE OF ALCOHOL	138.05	2.46644	1.77413	TRUE	FALSE	NEVER	5.38804	I/II	2	2	2	2	2	2	67-84
1468	7.65299	4.49836	7.04605	0	NO HISTORY OF ALCOHOL USE	49.0623	0.777778	0.0410678	FALSE	FALSE	FORMER	5.8312	I/II	2	0	2	1	2	2	35-66
1475	2.50702	2.50702	3.36228	1	CURRENT USE OF ALCOHOL	3.08655	0.768903	0.0219028	FALSE	FALSE	NEVER	0.126279	III	0	0	0	1	1	0	67-84
1488	5.41367	5.63896	4.18284	1	CURRENT USE OF ALCOHOL	10.0967	1.61827	0.511978	TRUE	FALSE	NEVER	1.74635	IV	1	1	0	1	2	1	67-84
1505	6.20079	6.05087	4.7351	1	CURRENT USE OF ALCOHOL	3.90564	0.590942	1.28679	FALSE	FALSE	NEVER	-0.318301	IV	1	2	0	1	1	0	67-84
1527	7.97639	6.85373	7.04316	0	NO HISTORY OF ALCOHOL USE	16.068	0.255582	2.05339	FALSE	FALSE	NEVER	3.83947	III	2	2	2	1	2	2	35-66
1558	7.78377	4.97766	5.44333	0	CURRENT USE OF ALCOHOL	37.8989	21.1405	0.251882	TRUE	TRUE	FORMER	2.54748	I/II	2	1	1	2	2	1	67-84
1563	6.55549	7.53735	7.0624	0	CURRENT USE OF ALCOHOL	1.38624	0.310856	0.799452	FALSE	FALSE	FORMER	4.88355	I/II	1	2	2	1	1	2	67-84
1566	4.09287	5.08615	4.79265	0	NO HISTORY OF ALCOHOL USE	5.65652	0.443142	2.00411	FALSE	FALSE	NEVER	1.36554	I/II	0	1	0	1	1	1	67-84
1576	8.31896	5.45086	6.91422	1	CURRENT USE OF ALCOHOL	10.1602	0.0249501	0.900753	FALSE	FALSE	NEVER	4.50234	I/II	2	1	2	0	2	2	35-66
1580	5.39505	5.81052	5.22937	1	CURRENT USE OF ALCOHOL	4.42586	0.411341	0.4846	FALSE	FALSE	Current	3.39256	III	1	1	0	1	1	2	35-66
1581	5.06168	5.06607	4.47792	0	NO HISTORY OF ALCOHOL USE	1.92961	0.850665	1.99589	FALSE	FALSE	NEVER	2.03563	IV	0	1	0	1	1	1	67-84
1582	4.43927	0	4.302	1	CURRENT USE OF ALCOHOL	5.34058	5.03688	0.197125	TRUE	TRUE	FORMER	-1.93839	IV	0	0	0	2	1	0	67-84
1639	6.12703	4.78201	6.25026	1	PAST HISTORY OF ALCOHOL USE, DOES NOT CURRENTLY USE	0.400074	0.168663	0.380561	FALSE	FALSE	Current	3.2968	I/II	1	1	1	0	0	2	35-66
1641	6.15987	6.29821	6.07195	1	NO HISTORY OF ALCOHOL USE	56.9227	47.1898	0.224504	TRUE	TRUE	FORMER	3.48446	IV	1	2	1	2	2	2	67-84
1643	2.66018	0	2.39492	1	CURRENT USE OF ALCOHOL	0	0	0.574949	FALSE	FALSE	NEVER	0	IV	0	0	0	0	0	0	67-84
1644	6.17574	6.08178	5.74994	1	CURRENT USE OF ALCOHOL	29.9304	3.04082	1.4319	TRUE	FALSE	NEVER	1.53503	III	1	2	1	2	2	1	35-66
1661	8.5745	8.0428	8.97973	1	CURRENT USE OF ALCOHOL	107.376	18.8343	1.4976	TRUE	TRUE	NEVER	5.09049	III	2	2	2	2	2	2	35-66
1694	6.78361	7.04154	8.28228	0	CURRENT USE OF ALCOHOL	73.6862	45.7153	1.76318	TRUE	TRUE	NEVER	4.95947	IV	2	2	2	2	2	2	67-84
1710	3.63061	4.72182	5.77728	1	CURRENT USE OF ALCOHOL	2.48868	1.67209	0.249144	TRUE	FALSE	FORMER	0	IV	0	0	1	2	1	0	67-84
1723	8.10029	7.3067	7.42014	0	CURRENT USE OF ALCOHOL	5.49731	0.236368	1.6783	FALSE	FALSE	NEVER	5.33682	I/II	2	2	2	1	1	2	35-66
1728	6.30338	5.74973	7.61174	0	CURRENT USE OF ALCOHOL	2.05224	0.186567	1.70294	FALSE	FALSE	FORMER	4.79475	I/II	1	1	2	0	1	2	67-84
1739	7.35483	7.38452	8.90905	0	CURRENT USE OF ALCOHOL	44.9926	6.49516	1.6783	TRUE	TRUE	NEVER	3.0442	IV	2	2	2	2	2	1	35-66
1748	8.83802	5.96283	7.807	1	CURRENT USE OF ALCOHOL	6.875	1.01562	0.136893	TRUE	FALSE	FORMER	5.51556	IV	2	1	2	1	1	2	35-66
1761	5.24614	3.25534	5.32841	0	CURRENT USE OF ALCOHOL	16.5429	6.77127	0.325804	TRUE	TRUE	FORMER	2.44321	I/II	0	0	1	2	2	1	67-84
1764	6.0674	4.35591	6.29489	0	CURRENT USE OF ALCOHOL	0.506071	0.036523	1.16906	FALSE	FALSE	NEVER	4.73456	I/II	1	0	1	0	0	2	67-84
1781	6.41826	5.49089	9.41433	1	CURRENT USE OF ALCOHOL	7.70788	3.42426	1.02396	TRUE	FALSE	FORMER	3.44034	I/II	1	1	2	2	2	2	67-84
1799	6.44371	5.60398	6.16751	1	ALCOHOL USAGE UNKNOWN	9.43864	3.24056	5.01848	TRUE	FALSE	UNKNOWN	1.78598	IV	1	1	1	2	2	1	67-84
1819	6.29534	6.03127	7.07135	1	NO HISTORY OF ALCOHOL USE	1.55636	0	0.572211	FALSE	FALSE	FORMER	1.71049	IV	1	2	2	0	1	1	35-66
1868	2.7757	0	5.76109	0	CURRENT USE OF ALCOHOL	0.699416	0.398067	2.14648	FALSE	FALSE	NEVER	0	IV	0	0	1	1	0	0	67-84
1875	3.53719	0	8.63968	0	CURRENT USE OF ALCOHOL	0	0	5.64271	FALSE	FALSE	Current	0	IV	0	0	2	0	0	0	67-84
1898	5.05443	7.11554	6.96341	1	ALCOHOL USAGE UNKNOWN	0.946451	0.521659	4.02464	FALSE	FALSE	UNKNOWN	1.72229	IV	0	2	2	1	0	1	67-84
1967	6.62044	4.69945	7.71126	1	NO HISTORY OF ALCOHOL USE	0.402281	0.0136277	0.70089	FALSE	FALSE	FORMER	2.82371	I/II	2	0	2	0	0	1	67-84
2074	8.41261	8.16981	10.1076	0	CURRENT USE OF ALCOHOL	18.6379	3.94646	0.813142	TRUE	FALSE	NEVER	7.59252	IV	2	2	2	2	2	2	35-66
2107	4.39418	6.32458	10.0592	0	ALCOHOL USAGE UNKNOWN	56.2842	50.3053	3.33744	TRUE	TRUE	NEVER	3.55659	IV	0	2	2	2	2	2	67-84

### Sheet: Bladder
case_id	cd8+	foxp3+	pd1+	gender	os_status	alcohol_history	pdl1_cps_value	pdl1_tps_value	os_yrs	tps1	tps5	smoke	cd8pd1	Stage	Rank for cd8	Rank for foxp3	Rank for pd1	Rank for TPS	Rank for CPS	Rank for cd8pd1	Age
1	9.13916	9.45697	9.08959	M	0	ALCOHOL USAGE UNKNOWN	3.08412	0.0807157	3.45243	FALSE	FALSE	UNKNOWN	6.79045	I-II	2	2	2	1	1	2	71-96
6	7.41178	7.05363	7.84885	M	0	CURRENT USE OF ALCOHOL	41.8945	9.70216	3.28268	TRUE	TRUE	FORMER	5.86	III	2	2	2	2	2	2	71-96
12	5.26999	7.43484	5.93681	M	1	ALCOHOL USAGE UNKNOWN	1.4107	0.690668	1.87817	FALSE	FALSE	FORMER	0.396692	I-II	0	2	1	1	1	0	71-96
14	7.07389	5.93254	2.96101	F	0	NO HISTORY OF ALCOHOL USE	0.703017	0	3.55373	FALSE	FALSE	FORMER	1.05067	0	1	1	0	0	1	0	30-70
15	2.34952	0.701486	1.93857	F	1	NO HISTORY OF ALCOHOL USE	1.50369	0.984505	0.279261	FALSE	FALSE	Current	-1.67535	0	0	0	0	2	1	0	71-96
16	5.71429	3.54827	3.89397	F	0	CURRENT USE OF ALCOHOL	2.43925	1.30993	3.46064	TRUE	FALSE	FORMER	1.45448	0	1	0	0	2	1	0	30-70
18	3.6323	5.85448	4.09929	M	0	NO HISTORY OF ALCOHOL USE	2.45988	0.787074	3.51814	FALSE	FALSE	NEVER	-0.142728	0	0	1	0	1	1	0	71-96
23	5.62468	6.12045	6.1239	M	1	CURRENT USE OF ALCOHOL	7.58729	0.581557	1.83162	FALSE	FALSE	FORMER	4.40492	I-II	1	1	1	1	2	2	71-96
25	7.16584	5.05737	5.75118	M	0	CURRENT USE OF ALCOHOL	0.282584	0.119475	3.19781	FALSE	FALSE	Current	4.33519	0	2	1	1	1	0	2	71-96
28	9.8502	7.31255	9.84578	M	1	NO HISTORY OF ALCOHOL USE	27.9291	1.93543	0.317591	TRUE	FALSE	NEVER	9.03184	IV	2	2	2	2	2	2	30-70
31	8.35832	7.77619	6.59269	M	0	CURRENT USE OF ALCOHOL	3.24857	0.0128337	3.39767	FALSE	FALSE	FORMER	4.13205	0	2	2	1	0	1	1	71-96
32	4.25674	2.35961	2.29434	M	0	NO HISTORY OF ALCOHOL USE	0.0941645	0.0234009	2.51882	FALSE	FALSE	NEVER	-1.55414	0	0	0	0	0	0	0	30-70
33	7.36163	5.65655	6.06414	M	0	NO HISTORY OF ALCOHOL USE	2.56566	0.442289	3.43326	FALSE	FALSE	NEVER	3.0288	0	2	1	1	1	1	1	71-96
34	7.00056	7.22744	5.27643	M	0	CURRENT USE OF ALCOHOL	2.40887	0.204333	2.97331	FALSE	FALSE	NEVER	2.2755	0	1	2	0	1	1	1	71-96
42	7.53865	5.64216	7.03675	M	0	CURRENT USE OF ALCOHOL	0.309731	0.0201471	3.60301	FALSE	FALSE	FORMER	4.75424	0	2	1	1	0	0	2	71-96
44	5.85281	5.83436	4.42827	M	0	PAST HISTORY OF ALCOHOL USE, DOES NOT CURRENTLY USE	0.478292	0.104706	2.46954	FALSE	FALSE	FORMER	2.18697	0	1	1	0	1	0	1	71-96
47	7.44484	8.58253	6.63638	F	0	CURRENT USE OF ALCOHOL	12.046	0.561143	3.17864	FALSE	FALSE	NEVER	2.38688	I-II	2	2	1	1	2	1	30-70
55	7.51384	4.78907	5.28931	M	1	CURRENT USE OF ALCOHOL	27.9984	0.266513	0.205339	FALSE	FALSE	FORMER	1.99172	III	2	1	0	1	2	1	71-96
62	8.45615	8.30338	9.18004	F	1	CURRENT USE OF ALCOHOL	96.4694	1.19113	2.30253	TRUE	FALSE	FORMER	6.76123	III	2	2	2	2	2	2	71-96
77	6.6602	3.54258	5.22154	F	0	CURRENT USE OF ALCOHOL	0.041735	0	3.27173	FALSE	FALSE	NEVER	1.20579	0	1	0	0	0	0	0	71-96
78	4.6178	2.39256	4.13157	M	1	CURRENT USE OF ALCOHOL	16.0807	12.0083	0.821355	TRUE	TRUE	NEVER	2.17744	III	0	0	0	2	2	1	30-70
80	6.32344	6.06546	7.50051	M	1	CURRENT USE OF ALCOHOL	17.3887	3.52497	0.626968	TRUE	FALSE	FORMER	4.17208	III	1	1	2	2	2	1	30-70
81	3.66855	2.23023	3.69063	F	0	CURRENT USE OF ALCOHOL	0.844728	0.121159	2.85558	FALSE	FALSE	FORMER	0	0	0	0	0	1	1	0	30-70
85	5.11644	6.25266	5.23383	M	0	ALCOHOL USAGE UNKNOWN	3.10209	0.0430293	3.33744	FALSE	FALSE	FORMER	1.72176	IV	0	2	0	1	1	0	30-70
89	5.3373	3.28904	0	M	0	PAST HISTORY OF ALCOHOL USE, DOES NOT CURRENTLY USE	0	0	2.57358	FALSE	FALSE	NEVER	0	0	0	0	0	0	0	0	30-70
95	7.03509	3.5873	3.8228	M	0	CURRENT USE OF ALCOHOL	0.106313	0.052723	4.18617	FALSE	FALSE	FORMER	2.66563	IV	1	0	0	1	0	1	30-70
96	8.4898	7.55005	8.71889	M	1	CURRENT USE OF ALCOHOL	3.05847	0.18802	2.44216	FALSE	FALSE	FORMER	7.59826	0	2	2	2	1	1	2	30-70
99	2.94679	3.12836	2.37129	M	0	CURRENT USE OF ALCOHOL	0.405065	0.255576	3.29911	FALSE	FALSE	FORMER	0	0	0	0	0	1	0	0	71-96
103	7.2554	5.73779	5.71896	M	1	CURRENT USE OF ALCOHOL	6.92294	0.310637	2.03696	FALSE	FALSE	FORMER	3.56714	IV	2	1	1	1	2	1	71-96
104	8.02367	6.13589	8.41307	M	1	CURRENT USE OF ALCOHOL	10.8793	0.214453	0.246407	FALSE	FALSE	Current	6.42083	III	2	1	2	1	2	2	30-70
105	5.58098	4.57766	8.36039	F	0	NO HISTORY OF ALCOHOL USE	0.0254439	0.00328149	3.15948	FALSE	FALSE	Current	3.57145	0	1	1	2	0	0	1	30-70
112	8.47465	7.89675	8.4242	M	0	CURRENT USE OF ALCOHOL	116.979	8.10703	3.52635	TRUE	TRUE	FORMER	6.1232	III	2	2	2	2	2	2	71-96
116	7.59241	5.96731	5.20981	M	0	CURRENT USE OF ALCOHOL	2.76649	0.0210305	3.02806	FALSE	FALSE	NEVER	1.09871	0	2	1	0	0	1	0	30-70
118	6.69944	6.29312	5.77469	M	0	CURRENT USE OF ALCOHOL	1.37295	0.155685	3.30185	FALSE	FALSE	FORMER	3.39428	IV	1	2	1	1	1	1	71-96
121	7.07134	5.54564	7.32	M	0	CURRENT USE OF ALCOHOL	2.80337	1.12557	3.30732	TRUE	FALSE	NEVER	5.87113	0	1	1	2	2	1	2	71-96
126	5.29814	4.86118	9.89971	M	0	CURRENT USE OF ALCOHOL	0.0345781	0	3.20329	FALSE	FALSE	NEVER	2.70391	0	0	1	2	0	0	1	71-96
127	4.25367	4.44082	6.23223	M	0	CURRENT USE OF ALCOHOL	0.116718	0	2.67762	FALSE	FALSE	NEVER	2.45599	0	0	1	1	0	0	1	71-96
129	6.32382	6.12519	6.49192	F	0	CURRENT USE OF ALCOHOL	5.69452	0.0201045	3.01985	FALSE	FALSE	NEVER	3.54313	I-II	1	1	1	0	1	1	30-70
130	5.48966	1.53142	3.24591	M	0	CURRENT USE OF ALCOHOL	0.034151	0	2.89665	FALSE	FALSE	FORMER	0.327495	0	1	0	0	0	0	0	30-70
141	4.5289	3.22515	3.39537	M	1	PAST HISTORY OF ALCOHOL USE, DOES NOT CURRENTLY USE	0.0364741	0.0128502	0.87885	FALSE	FALSE	FORMER	-0.350214	I-II	0	0	0	0	0	0	71-96
143	2.82384	5.53812	4.66591	M	1	CURRENT USE OF ALCOHOL	2.68804	1.7848	0.651608	TRUE	FALSE	NEVER	0.761939	I-II	0	1	0	2	1	0	30-70
144	6.80763	5.33717	6.60764	M	0	NO HISTORY OF ALCOHOL USE	11.1823	0.097893	3.21971	FALSE	FALSE	NEVER	4.63061	I-II	1	1	1	1	2	2	71-96
148	3.66686	4.02139	4.73484	F	1	CURRENT USE OF ALCOHOL	0.294011	0	0.21629	FALSE	FALSE	NEVER	-0.408512	IV	0	0	0	0	0	0	71-96
153	5.15382	3.7685	6.48912	F	0	ALCOHOL USAGE UNKNOWN	0	0	1.02943	FALSE	FALSE	UNKNOWN	0.701333	0	0	0	1	0	0	0	30-70
154	7.73808	8.04267	6.83156	M	1	NO HISTORY OF ALCOHOL USE	1.48678	0.013113	2.09172	FALSE	FALSE	Current	5.462	I-II	2	2	1	0	1	2	30-70
161	4.01367	4.01449	6.98921	M	0	CURRENT USE OF ALCOHOL	0.1081	0.0115473	3.2115	FALSE	FALSE	FORMER	1.02905	I-II	0	0	1	0	0	0	30-70
163	4.71372	5.42551	3.45932	M	0	CURRENT USE OF ALCOHOL	0.12015	0	3.20329	FALSE	FALSE	FORMER	-0.43439	0	0	1	0	0	0	0	71-96
164	6.14955	4.78255	4.63611	M	0	CURRENT USE OF ALCOHOL	0.892877	0.0334225	3.1896	FALSE	FALSE	NEVER	3.44316	0	1	1	0	0	1	1	71-96
184	9.70751	9.03554	8.09413	M	1	CURRENT USE OF ALCOHOL	59.0396	0.314218	2.66393	FALSE	FALSE	FORMER	6.17611	IV	2	2	2	1	2	2	71-96
192	6.72685	5.94136	6.54542	F	1	ALCOHOL USAGE UNKNOWN	32.2706	11.3155	0.799452	TRUE	TRUE	NEVER	5.67114	III	1	1	1	2	2	2	30-70
209	4.33686	4.66443	6.40149	M	1	CURRENT USE OF ALCOHOL	0.115404	0	0.914442	FALSE	FALSE	FORMER	-0.0894381	0	0	1	1	0	0	0	30-70
218	0	0	3.16555	M	0	CURRENT USE OF ALCOHOL	4.6525	0	0.303901	FALSE	FALSE	NEVER	0	0	0	0	0	0	1	0	71-96
232	1.95283	4.45213	5.39126	M	1	CURRENT USE OF ALCOHOL	0.158374	0.0991468	0.183436	FALSE	FALSE	FORMER	0	I-II	0	1	1	1	0	0	71-96
233	5.62236	6.1651	3.19563	M	0	CURRENT USE OF ALCOHOL	0.855699	0.0122865	3.09651	FALSE	FALSE	NEVER	-0.558862	I-II	1	2	0	0	1	0	30-70
234	7.39566	6.91128	6.56711	M	1	CURRENT USE OF ALCOHOL	199.086	91.0702	0.0930869	TRUE	TRUE	FORMER	4.15138	III	2	2	1	2	2	1	30-70
242	5.14235	4.12937	6.40706	F	1	NO HISTORY OF ALCOHOL USE	1.95732	0.658782	1.53867	FALSE	FALSE	FORMER	2.45808	0	0	0	1	1	1	1	71-96
251	2.44962	3.65113	3.41866	M	0	CURRENT USE OF ALCOHOL	11.969	2.45318	3.03354	TRUE	FALSE	FORMER	-0.93476	III	0	0	0	2	2	0	30-70
255	7.59008	6.42601	8.89407	F	0	NO HISTORY OF ALCOHOL USE	0.2434	0.0276091	3.04997	FALSE	FALSE	FORMER	3.53003	0	2	2	2	0	0	1	30-70
272	7.6146	6.39561	6.543	M	0	CURRENT USE OF ALCOHOL	35.9744	1.33711	2.93224	TRUE	FALSE	FORMER	4.20265	III	2	2	1	2	2	1	71-96
300	3.8582	4.43572	1.4056	M	1	NO HISTORY OF ALCOHOL USE	42.8025	8.38839	0.372348	TRUE	TRUE	NEVER	0	III	0	1	0	2	2	0	71-96
305	8.73119	6.9249	6.36336	M	1	CURRENT USE OF ALCOHOL	3.44758	0.929104	2.28337	FALSE	FALSE	Current	3.37762	IV	2	2	1	2	1	1	30-70
311	4.49887	2.48672	6.81367	M	0	CURRENT USE OF ALCOHOL	0.162904	0.04662	0.13963	FALSE	FALSE	FORMER	1.94968	IV	0	0	1	1	0	1	30-70
324	6.88564	5.45857	7.30949	M	1	CURRENT USE OF ALCOHOL	4.15808	1.19972	2.66667	TRUE	FALSE	FORMER	4.55641	0	1	1	2	2	1	2	71-96
326	3.54678	1.51947	2.58637	F	0	ALCOHOL USAGE UNKNOWN	0.156745	0.0245749	2.46954	FALSE	FALSE	Current	0	I-II	0	0	0	0	0	0	30-70
384	5.1338	6.15304	3.99903	M	0	CURRENT USE OF ALCOHOL	15.8066	2.34712	2.93498	TRUE	FALSE	NEVER	-0.14718	IV	0	2	0	2	2	0	30-70
388	7.56385	5.65574	6.20332	M	1	CURRENT USE OF ALCOHOL	114.429	82.4684	0.208077	TRUE	TRUE	FORMER	4.70039	III	2	1	1	2	2	2	30-70
389	6.13327	4.02172	2.23008	F	0	CURRENT USE OF ALCOHOL	2.68128	1.13429	3.01985	TRUE	FALSE	Current	-1.93839	I-II	1	0	0	2	1	0	30-70
390	2.89857	6.18078	5.33355	M	0	CURRENT USE OF ALCOHOL	3.01411	0.97765	2.89665	FALSE	FALSE	Current	0.228846	I-II	0	2	0	2	1	0	30-70
393	8.54522	5.9881	8.29117	M	0	NO HISTORY OF ALCOHOL USE	0.0145433	0	2.6037	FALSE	FALSE	FORMER	6.53958	0	2	1	2	0	0	2	71-96
394	8.21039	5.84115	7.22754	M	1	CURRENT USE OF ALCOHOL	103.717	76.5799	2.6475	TRUE	TRUE	FORMER	6.5352	III	2	1	2	2	2	2	71-96
396	5.4136	4.91162	4.62439	M	0	CURRENT USE OF ALCOHOL	0.838644	0.0554876	1.92745	FALSE	FALSE	FORMER	2.90836	I-II	1	1	0	1	1	1	30-70
402	5.15235	6.15165	6.20533	M	0	CURRENT USE OF ALCOHOL	1.52342	0.0653864	1.02396	FALSE	FALSE	FORMER	2.05374	I-II	0	1	1	1	1	1	71-96
416	8.28889	6.41911	7.31894	F	1	ALCOHOL USAGE UNKNOWN	269.601	97.8303	0.194387	TRUE	TRUE	NEVER	6.0622	IV	2	2	2	2	2	2	30-70
430	7.12379	7.49254	6.70038	F	0	NO HISTORY OF ALCOHOL USE	25.6601	4.29247	2.83641	TRUE	FALSE	NEVER	4.59972	I-II	1	2	1	2	2	2	30-70
431	2.18547	3.43759	5.00382	M	1	NO HISTORY OF ALCOHOL USE	0.362891	0.0258277	0.862423	FALSE	FALSE	NEVER	0	0	0	0	0	0	0	0	71-96
437	6.84358	6.7839	4.6709	M	1	CURRENT USE OF ALCOHOL	5.33065	1.58123	2.03696	TRUE	FALSE	FORMER	2.86223	IV	1	2	0	2	1	1	71-96
445	4.92848	4.4459	4.79248	M	1	CURRENT USE OF ALCOHOL	50.1268	40.6006	0.5859	TRUE	TRUE	FORMER	0.48411	III	0	1	0	2	2	0	30-70
451	7.04108	2.11777	3.03334	F	0	CURRENT USE OF ALCOHOL	0.524064	0.0068306	2.79808	FALSE	FALSE	Current	-0.926175	0	1	0	0	0	0	0	30-70
460	9.41799	7.77215	7.8392	F	1	CURRENT USE OF ALCOHOL	473.114	1.82927	0.145106	TRUE	FALSE	Current	4.49477	III	2	2	2	2	2	2	71-96
462	4.3184	2.52099	3.8752	M	1	NO HISTORY OF ALCOHOL USE	0.243998	0	0.673511	FALSE	FALSE	FORMER	0.684808	IV	0	0	0	0	0	0	71-96
463	6.15219	6.39035	6.45026	M	0	CURRENT USE OF ALCOHOL	110.913	39.9915	2.79808	TRUE	TRUE	FORMER	3.52555	III	1	2	1	2	2	1	71-96
465	4.09574	1.65942	4.99123	F	1	NO HISTORY OF ALCOHOL USE	0.319081	0.0657358	0.1013	FALSE	FALSE	NEVER	-0.0125722	IV	0	0	0	1	0	0	30-70
485	7.3919	6.42341	6.33216	M	0	CURRENT USE OF ALCOHOL	11.0904	0.972018	2.49692	FALSE	FALSE	FORMER	4.67237	III	2	2	1	2	2	2	71-96
486	4.922	4.35949	2.65114	M	1	CURRENT USE OF ALCOHOL	0.478246	0.0493592	0.856947	FALSE	FALSE	NEVER	-0.93238	IV	0	0	0	1	0	0	71-96
491	4.29864	3.70399	4.92481	M	1	NO HISTORY OF ALCOHOL USE	0.907416	0.578239	0.487337	FALSE	FALSE	FORMER	0.0411699	IV	0	0	0	1	1	0	30-70
499	5.63729	3.73387	5.68594	M	0	CURRENT USE OF ALCOHOL	0.72788	0.00612745	2.75154	FALSE	FALSE	FORMER	0.850006	0	1	0	1	0	1	0	71-96
608	8.63528	7.16091	9.10314	M	0	NO HISTORY OF ALCOHOL USE	109.056	52.7419	1.91923	TRUE	TRUE	NEVER	8.04413	III	2	2	2	2	2	2	30-70
611	6.19103	6.35675	7.79853	M	0	NO HISTORY OF ALCOHOL USE	2.18637	0.0506837	1.5551	FALSE	FALSE	FORMER	2.10485	0	1	2	2	1	1	1	71-96
614	6.84925	1.91595	6.29872	M	0	CURRENT USE OF ALCOHOL	0.135873	0	2.05065	FALSE	FALSE	FORMER	3.39251	0	1	0	1	0	0	1	71-96
656	8.94726	7.96248	9.03743	F	1	NO HISTORY OF ALCOHOL USE	71.1641	15.5408	0.276523	TRUE	TRUE	NEVER	7.84222	IV	2	2	2	2	2	2	71-96
663	9.45883	6.94009	9.36921	M	0	CURRENT USE OF ALCOHOL	73.8103	5.56263	2.39014	TRUE	TRUE	FORMER	7.62564	III	2	2	2	2	2	2	71-96
680	5.77227	5.11199	5.22148	F	1	NO HISTORY OF ALCOHOL USE	4.70652	2.04058	0.788501	TRUE	FALSE	NEVER	3.55385	I-II	1	1	0	2	1	1	71-96
685	6.43905	1.04105	3.35469	M	1	CURRENT USE OF ALCOHOL	3.37749	0.0987732	0.235455	FALSE	FALSE	FORMER	-0.0358657	IV	1	0	0	1	1	0	71-96
711	7.68529	3.06503	5.9339	M	1	CURRENT USE OF ALCOHOL	6.05585	0.541207	1.02396	FALSE	FALSE	FORMER	3.85091	I-II	2	0	1	1	2	1	71-96
750	6.52637	6.9759	5.47788	F	0	CURRENT USE OF ALCOHOL	13.8979	0.159249	0.856947	FALSE	FALSE	FORMER	2.03322	I-II	1	2	1	1	2	1	71-96
777	9.14721	8.21127	10.13	M	0	CURRENT USE OF ALCOHOL	61.608	4.74497	2.59274	TRUE	FALSE	FORMER	8.55344	I-II	2	2	2	2	2	2	30-70
817	5.35722	2.76029	2.60147	M	0	NO HISTORY OF ALCOHOL USE	3.9042	3.04362	2.6694	TRUE	FALSE	Current	0.451267	0	0	0	0	2	1	0	30-70
831	9.71545	8.5855	10.1525	F	0	NO HISTORY OF ALCOHOL USE	26.5313	20.1393	2.45859	TRUE	TRUE	FORMER	8.7851	0	2	2	2	2	2	2	30-70
857	6.04615	5.35002	5.99396	M	1	CURRENT USE OF ALCOHOL	0.287233	0.0487926	0.221766	FALSE	FALSE	NEVER	3.21823	IV	1	1	1	1	0	1	71-96
900	6.4897	5.64855	6.6957	M	1	NO HISTORY OF ALCOHOL USE	2.06816	1.03203	0.205339	TRUE	FALSE	NEVER	4.44235	IV	1	1	1	2	1	2	71-96
908	7.86449	3.38146	6.9302	M	0	CURRENT USE OF ALCOHOL	0.178376	0	2.57084	FALSE	FALSE	Current	3.47724	0	2	0	1	0	0	1	30-70
909	7.24309	4.09853	5.98987	M	0	CURRENT USE OF ALCOHOL	0.309201	0.0337839	2.57358	FALSE	FALSE	FORMER	4.96172	IV	2	0	1	0	0	2	71-96
915	5.83262	6.28009	0.397948	M	0	CURRENT USE OF ALCOHOL	2.02643	0	2.57358	FALSE	FALSE	NEVER	-1.65457	0	1	2	0	0	1	0	30-70
919	8.40521	6.59373	7.43027	M	1	NO HISTORY OF ALCOHOL USE	17.5831	4.42322	1.68378	TRUE	FALSE	NEVER	5.05641	I-II	2	2	2	2	2	2	30-70
920	5.29359	2.30133	4.58609	M	0	CURRENT USE OF ALCOHOL	0.453711	0.00542888	2.5024	FALSE	FALSE	NEVER	2.36113	0	0	0	0	0	0	1	71-96
977	8.43512	5.79232	10.1566	F	0	NO HISTORY OF ALCOHOL USE	1.47368	0.130352	0.977413	FALSE	FALSE	NEVER	5.46352	0	2	1	2	1	1	2	30-70
1003	6.98554	5.56647	9.18463	M	0	CURRENT USE OF ALCOHOL	15.9233	12.061	2.01506	TRUE	TRUE	FORMER	5.46679	0	1	1	2	2	2	2	71-96
1030	7.39117	0	8.41418	M	0	CURRENT USE OF ALCOHOL	1.83795	0.0667939	2.51061	FALSE	FALSE	NEVER	4.48176	0	2	0	2	1	1	2	30-70
1094	9.0863	7.97598	8.73676	M	0	CURRENT USE OF ALCOHOL	7.8902	0.82696	2.48049	FALSE	FALSE	NEVER	7.16552	I-II	2	2	2	2	2	2	30-70
1097	7.53777	8.0258	7.64939	F	1	NO HISTORY OF ALCOHOL USE	133.676	55.2215	1.4757	TRUE	TRUE	FORMER	4.11978	IV	2	2	2	2	2	1	30-70
1100	4.21572	5.41039	5.04146	F	0	NO HISTORY OF ALCOHOL USE	2.33706	0.78434	1.29774	FALSE	FALSE	UNKNOWN	-0.63046	III	0	1	0	1	1	0	71-96
1114	7.37256	6.90086	7.17859	M	0	CURRENT USE OF ALCOHOL	41.8802	22.499	2.55168	TRUE	TRUE	FORMER	5.35668	III	2	2	1	2	2	2	71-96
1123	5.23333	4.49948	8.46793	M	1	NO HISTORY OF ALCOHOL USE	0.0259988	0	1.43463	FALSE	FALSE	FORMER	1.18764	0	0	1	2	0	0	0	71-96
1150	6.4001	8.07728	8.53498	F	0	CURRENT USE OF ALCOHOL	11.0012	0.647963	2.37372	FALSE	FALSE	NEVER	3.75715	0	1	2	2	1	2	1	30-70
1156	6.48549	4.59213	8.02886	M	1	NO HISTORY OF ALCOHOL USE	0.344693	0.0777048	2.13279	FALSE	FALSE	NEVER	5.29319	I-II	1	1	2	1	0	2	30-70
1157	6.16102	5.94393	6.52766	M	1	NO HISTORY OF ALCOHOL USE	11.5977	6.29641	1.45654	TRUE	TRUE	FORMER	2.38733	III	1	1	1	2	2	1	71-96
1161	6.46605	2.30246	6.19583	M	1	NO HISTORY OF ALCOHOL USE	0.352763	0.0551255	0.848734	FALSE	FALSE	FORMER	4.47289	III	1	0	1	1	0	2	71-96
1164	7.96555	7.00411	7.52822	F	1	NO HISTORY OF ALCOHOL USE	1.70838	0.0570553	0.405202	FALSE	FALSE	FORMER	3.47791	0	2	2	2	1	1	1	71-96
1188	8.49222	7.24627	7.55205	F	0	CURRENT USE OF ALCOHOL	182.524	99.2001	0.960986	TRUE	TRUE	Current	3.84507	III	2	2	2	2	2	1	30-70
1204	5.36204	5.09623	5.98227	M	0	CURRENT USE OF ALCOHOL	3.94768	0.0829876	1.38535	FALSE	FALSE	FORMER	1.92884	0	0	1	1	1	1	1	71-96
1207	7.9328	7.32186	8.40661	M	1	CURRENT USE OF ALCOHOL	6.90637	0.0335595	2.83368	FALSE	FALSE	NEVER	6.28401	I-II	2	2	2	0	2	2	30-70
1220	6.32828	2.23081	10.1404	M	0	CURRENT USE OF ALCOHOL	0.00776639	0	2.34908	FALSE	FALSE	FORMER	3.65061	0	1	0	2	0	0	1	71-96
1231	6.8044	2.44376	6.69148	M	1	CURRENT USE OF ALCOHOL	2.48535	0.843561	5.60986	FALSE	FALSE	FORMER	5.61344	I-II	1	0	1	2	1	2	30-70
1290	7.85817	6.36063	7.60765	F	0	CURRENT USE OF ALCOHOL	90.0227	15.0936	1.295	TRUE	TRUE	Current	5.11766	I-II	2	2	2	2	2	2	30-70
1308	5.08542	4.25567	6.75939	M	0	CURRENT USE OF ALCOHOL	0	0	2.18754	FALSE	FALSE	FORMER	0.30175	0	0	0	1	0	0	0	71-96
1318	6.65144	6.61612	5.35594	M	0	CURRENT USE OF ALCOHOL	1.47132	0.063398	2.07255	FALSE	FALSE	FORMER	3.24598	I-II	1	2	1	1	1	1	30-70
1325	5.16711	3.02718	9.24965	M	0	CURRENT USE OF ALCOHOL	0.055371	0	2.22861	FALSE	FALSE	FORMER	2.33532	0	0	0	2	0	0	1	30-70
1326	0.702095	3.5286	6.75017	M	0	CURRENT USE OF ALCOHOL	0.434141	0.100536	2.03422	FALSE	FALSE	NEVER	0	I-II	0	0	1	1	0	0	30-70
1363	6.15169	3.12492	9.86804	M	0	CURRENT USE OF ALCOHOL	0.10459	0.00750075	2.14921	FALSE	FALSE	FORMER	4.91979	0	1	0	2	0	0	2	30-70
1423	4.3811	4.6569	3.88928	M	0	CURRENT USE OF ALCOHOL	0.128653	0	2.14921	FALSE	FALSE	FORMER	1.59916	0	0	1	0	0	0	0	71-96
1424	4.37203	3.21944	5.35124	M	0	CURRENT USE OF ALCOHOL	0.138225	0.00597158	2.11636	FALSE	FALSE	NEVER	1.44873	0	0	0	1	0	0	0	30-70
1426	5.27821	4.00745	4.9966	M	0	CURRENT USE OF ALCOHOL	0.581868	0.3641	1.79329	FALSE	FALSE	NEVER	2.78618	0	0	0	0	1	1	1	71-96
1449	5.81115	3.44615	10.3364	M	0	CURRENT USE OF ALCOHOL	0.094697	0	2.07529	FALSE	FALSE	FORMER	5.86913	0	1	0	2	0	0	2	30-70
1451	6.4529	6.1014	6.53361	M	1	NO HISTORY OF ALCOHOL USE	0.0428819	0	0.131417	FALSE	FALSE	NEVER	1.38722	IV	1	1	1	0	0	0	71-96
1455	4.66162	0.717895	1.01927	M	0	CURRENT USE OF ALCOHOL	0	0	2.08077	FALSE	FALSE	NEVER	0	0	0	0	0	0	0	0	30-70
1483	5.62538	5.41648	5.75574	M	0	CURRENT USE OF ALCOHOL	0.963452	0.0586848	2.45038	FALSE	FALSE	NEVER	3.48756	0	1	1	1	1	1	1	30-70
1498	5.89007	4.68719	7.16073	M	0	CURRENT USE OF ALCOHOL	2.23691	0.127446	0.0383299	FALSE	FALSE	FORMER	4.83256	I-II	1	1	1	1	1	2	71-96
1509	8.08718	5.29869	6.52903	M	0	NO HISTORY OF ALCOHOL USE	4.78949	0.0484496	2.07255	FALSE	FALSE	NEVER	4.75745	IV	2	1	1	1	1	2	30-70
1514	10.3627	7.80532	8.74724	M	1	CURRENT USE OF ALCOHOL	93.0464	3.2155	1.02396	TRUE	FALSE	FORMER	7.63446	IV	2	2	2	2	2	2	30-70
1519	2.05528	3.93132	4.7742	M	0	CURRENT USE OF ALCOHOL	0	0	2.0397	FALSE	FALSE	Current	0.651508	0	0	0	0	0	0	0	30-70
1554	4.30599	4.48921	2.7873	F	0	NO HISTORY OF ALCOHOL USE	0.695779	0.0775236	2.02053	FALSE	FALSE	NEVER	-1.93422	IV	0	1	0	1	1	0	71-96
1610	6.52747	4.15522	6.18617	F	0	CURRENT USE OF ALCOHOL	2.23974	0.0968817	1.79877	FALSE	FALSE	FORMER	4.31715	0	1	0	1	1	1	1	30-70
1611	8.33278	6.67465	7.5421	M	0	NO HISTORY OF ALCOHOL USE	9.14525	3.20087	1.88912	TRUE	FALSE	FORMER	5.25696	I-II	2	2	2	2	2	2	30-70
1615	4.61233	1.57149	4.4835	F	0	CURRENT USE OF ALCOHOL	0.0281197	0.00461936	1.89733	FALSE	FALSE	UNKNOWN	0.561983	0	0	0	0	0	0	0	30-70
1628	9.47278	5.8656	8.11672	M	0	CURRENT USE OF ALCOHOL	121.763	32.2263	1.86721	TRUE	TRUE	FORMER	6.94171	I-II	2	1	2	2	2	2	30-70
1633	5.97279	3.68251	8.5496	M	0	CURRENT USE OF ALCOHOL	6.09939	0.0900901	1.55236	FALSE	FALSE	NEVER	3.92297	I-II	1	0	2	1	2	1	30-70
1634	4.85844	6.19502	7.2227	M	1	CURRENT USE OF ALCOHOL	6.05033	0.79331	1.51129	FALSE	FALSE	FORMER	3.32053	IV	0	2	2	1	1	1	71-96
1646	6.92267	4.37131	9.05388	M	1	NO HISTORY OF ALCOHOL USE	0.136073	0	0.109514	FALSE	FALSE	Current	5.56179	IV	1	0	2	0	0	2	71-96
1695	6.6135	8.69497	8.31633	M	0	CURRENT USE OF ALCOHOL	14.6047	4.01953	1.77413	TRUE	FALSE	FORMER	4.20351	0	1	2	2	2	2	1	71-96
1699	5.78887	5.24252	5.096	F	1	CURRENT USE OF ALCOHOL	0.322329	0	0.73922	FALSE	FALSE	FORMER	3.5728	0	1	1	0	0	0	1	71-96
1702	5.51892	4.72352	5.42908	F	1	CURRENT USE OF ALCOHOL	13.0978	0	0.569473	FALSE	FALSE	FORMER	2.05993	IV	1	1	1	0	2	1	71-96
1713	6.79838	5.67976	7.22051	M	0	NO HISTORY OF ALCOHOL USE	0.675888	0	1.65914	FALSE	FALSE	FORMER	1.56514	0	1	1	1	0	1	0	71-96
1726	5.04082	4.2748	8.78886	M	0	NO HISTORY OF ALCOHOL USE	0.113414	0	1.40178	FALSE	FALSE	FORMER	3.38172	IV	0	0	2	0	0	1	71-96
1734	9.30759	7.93291	9.88131	F	0	NO HISTORY OF ALCOHOL USE	98.8952	0.574116	1.64819	FALSE	FALSE	NEVER	7.64194	IV	2	2	2	1	2	2	30-70
1737	4.98059	4.08799	10.8187	M	0	ALCOHOL USAGE UNKNOWN	0.204529	0	1.72485	FALSE	FALSE	NEVER	3.176	0	0	0	2	0	0	1	71-96
1740	8.1685	6.91497	8.03666	M	0	CURRENT USE OF ALCOHOL	53.2956	7.22646	1.40726	TRUE	TRUE	FORMER	6.66643	0	2	2	2	2	2	2	71-96
1749	4.64059	5.89786	5.07047	M	1	NO HISTORY OF ALCOHOL USE	111.27	94.6889	1.40178	TRUE	TRUE	NEVER	1.53037	IV	0	1	0	2	2	0	30-70
1783	7.26871	6.70611	8.94006	M	0	NO HISTORY OF ALCOHOL USE	0.171362	0.110321	0.0410678	FALSE	FALSE	Current	5.98889	0	2	2	2	1	0	2	71-96
1802	7.52768	6.4713	7.09776	M	0	PAST HISTORY OF ALCOHOL USE, DOES NOT CURRENTLY USE	1.48549	1.23299	1.10883	TRUE	FALSE	FORMER	5.22753	IV	2	2	1	2	1	2	71-96

### Sheet: Renal
case_id	cd8+	foxp3+	pd1+	os_status	pdl1_cps_value	pdl1_tps_value	os_yrs	tps1	tps5	cd8pd1	Stage	Rank for cd8	Rank for foxp3	Rank for pd1	Rank for TPS	Rank for CPS	Rank for cd8pd1
5	5.16934	4.13461	3.97496	0	0.0687148	0	3.61396	FALSE	FALSE	0.15609	IV	0	0	0	0	0	0
8	8.9422	7.42128	7.75216	1	30.9511	13.533	0.698152	TRUE	TRUE	7.11664	IV	1	1	1	1	1	1
71	6.96643	4.43932	6.69216	1	14.2126	1.42345	2.09993	TRUE	FALSE	4.88788	IV	0	1	1	1	1	1
119	7.42492	5.87359	6.36685	0	2.17068	0.113314	3.27721	FALSE	FALSE	5.3898	IV	1	1	1	0	0	1
150	9.59511	7.10326	9.18136	1	23.1323	3.47575	0.306639	TRUE	FALSE	8.26643	IV	1	1	1	1	1	1
152	7.70944	5.88251	7.14794	1	82.9494	27.1179	0.473648	TRUE	TRUE	6.58118	IV	1	1	1	1	1	1
170	3.45831	2.42484	2.75429	1	1.24623	0.353769	2.09719	FALSE	FALSE	0.786735	IV	0	0	0	0	0	0
173	8.43541	6.06726	6.81228	0	9.16543	0.372763	2.93224	FALSE	FALSE	5.85403	III	1	1	1	0	1	1
174	5.40717	2.22576	2.63799	1	0.343195	0.0938967	0.542094	FALSE	FALSE	0.0616119	IV	0	0	0	0	0	0
176	7.50762	5.09247	6.58915	1	4.01062	0	3.31006	FALSE	FALSE	6.29595	IV	1	1	1	0	0	1
191	7.40724	4.08106	6.00839	0	0.691088	0.145822	3.14853	FALSE	FALSE	5.47917	I-II	1	0	0	0	0	1
197	7.72262	4.90467	5.09247	1	0	0	1.79877	FALSE	FALSE	3.83702	IV	1	1	0	0	0	0
207	6.35168	3.26013	6.05818	0	2.59485	0	3.13484	FALSE	FALSE	5.57319	IV	0	0	0	0	0	1
213	6.47976	5.82411	4.92086	0	3.63788	0.214904	3.1102	FALSE	FALSE	3.90507	IV	0	1	0	0	0	0
220	6.68716	1.58726	5.80949	0	1.48634	0.0151653	2.14648	FALSE	FALSE	4.86671	IV	0	0	0	0	0	1
222	4.6406	1.41862	2.64677	0	1.14956	0.142719	0.0438056	FALSE	FALSE	1.55919	III	0	0	0	0	0	0
223	9.00772	6.28719	7.85461	0	16.5234	5.98741	3.07461	TRUE	TRUE	6.89012	IV	1	1	1	1	1	1
230	6.25555	1.20448	1.35921	0	0	0	3.06639	FALSE	FALSE	0	I-II	0	0	0	0	0	0
254	5.89525	2.56375	3.97259	0	14.6301	8.76505	2.82272	TRUE	TRUE	3.56447	IV	0	0	0	1	1	0
259	3.04449	0	0.834083	0	0.371522	0.212305	2.96509	FALSE	FALSE	-0.353426	I-II	0	0	0	0	0	0
280	4.539	1.58798	1.48589	0	0.579396	0.0962577	2.11362	FALSE	FALSE	0	I-II	0	0	0	0	0	0
302	3.88189	0	2.57606	0	9.6933	8.62391	3.06913	TRUE	TRUE	0.0616119	III	0	0	0	1	1	0
304	6.24754	2.21372	2.79702	1	39.049	11.9813	0.5859	TRUE	TRUE	-0.938388	III	0	0	0	1	1	0
370	6.48668	4.60627	5.33848	1	6.67615	0.975026	2.54073	FALSE	FALSE	3.89988	III	0	1	0	1	1	0
436	5.73024	4.56858	4.61774	1	2.77634	0.755386	1.31143	FALSE	FALSE	4.0204	IV	0	1	0	1	0	0
456	7.75935	4.56727	5.84298	1	9.17841	0.115335	2.39562	FALSE	FALSE	3.99832	IV	1	1	0	0	1	0
467	8.56806	4.97157	7.07691	0	7.32318	0.700077	2.16838	FALSE	FALSE	6.72883	I-II	1	1	1	1	1	1
471	11.2933	5.831	11.0972	1	191.526	2.79981	1.1499	TRUE	FALSE	10.5883	III	1	1	1	1	1	1
953	10.0174	3.12664	9.82486	0	1.89325	1.47581	2.62834	TRUE	FALSE	9.65176	III	1	0	1	1	0	1
955	5.5229	3.79147	4.42068	1	13.2682	0.34342	1.18001	FALSE	FALSE	1.2401	IV	0	0	0	0	1	0
956	9.53288	5.13559	8.54314	0	11.3614	1.99609	2.62012	TRUE	FALSE	8.34409	IV	1	1	1	1	1	1
958	6.61197	2.86074	5.03712	0	0.823605	0.0319114	2.66393	FALSE	FALSE	4.06166	IV	0	0	0	0	0	0
963	5.93167	4.14544	4.94493	1	2.54511	0.965726	0.334018	FALSE	FALSE	3.49586	IV	0	0	0	1	0	0
965	9.42615	5.52099	7.49323	0	1.06848	0.386879	2.705	FALSE	FALSE	7.08023	IV	1	1	1	0	0	1
967	7.79512	5.21447	7.83691	0	5.03484	0.245537	2.31075	FALSE	FALSE	7.11344	IV	1	1	1	0	0	1
994	5.36232	3.25204	2.75092	0	0.704086	0.00791766	1.8371	FALSE	FALSE	0.32191	IV	0	0	0	0	0	0
995	7.10453	4.26985	6.25278	0	2.32718	0.604582	2.60917	FALSE	FALSE	5.47011	IV	0	1	0	0	0	1
1001	5.33063	1.85144	2.29657	0	3.08325	2.5158	2.01506	TRUE	FALSE	0	I-II	0	0	0	1	0	0
1002	6.68303	4.35495	6.31238	0	1.659	0.286442	1.44559	FALSE	FALSE	4.83308	IV	0	1	0	0	0	0
1004	5.72578	4.14404	5.97866	0	12.6585	7.47516	2.58453	TRUE	TRUE	4.76403	IV	0	0	0	1	1	0
1008	8.99994	4.05471	6.75275	0	8.20407	2.03549	2.7269	TRUE	FALSE	4.81672	I-II	1	0	1	1	1	0
1040	5.89222	3.35685	5.51298	0	2.7823	0.298724	2.19849	FALSE	FALSE	3.78572	I-II	0	0	0	0	0	0
1046	8.8761	5.82374	13.0128	0	94.3926	79.6472	1.42368	TRUE	TRUE	8.87303	III	1	1	1	1	1	1
1053	7.18625	3.26914	6.666	0	1.08183	0.235894	2.55441	FALSE	FALSE	4.83493	I-II	0	0	1	0	0	0
1059	10.7663	5.5318	9.99981	0	70.1969	5.90992	2.59822	TRUE	TRUE	9.6686	IV	1	1	1	1	1	1
1062	8.08512	4.992	7.20155	0	10.747	0.604575	2.58727	FALSE	FALSE	6.6388	IV	1	1	1	0	1	1
1068	7.87735	4.66489	6.69468	0	3.45593	0.543739	2.46133	FALSE	FALSE	5.51867	I-II	1	1	1	0	0	1
1069	9.35122	6.34466	8.33223	0	2.4932	0.69102	2.37372	FALSE	FALSE	7.89727	IV	1	1	1	0	0	1
1072	6.3896	3.42694	4.17083	0	1.44568	0.0210438	2.64476	FALSE	FALSE	2.37121	IV	0	0	0	0	0	0
1096	9.1956	4.17606	8.96135	0	126.54	31.3169	0.309377	TRUE	TRUE	8.14693	I-II	1	1	1	1	1	1
1125	6.24109	3.59327	7.04655	1	351.911	19.6597	0.928131	TRUE	TRUE	4.27396	IV	0	0	1	1	1	0
1127	7.31817	2.45795	6.59658	1	5.71501	0.518051	0.843258	FALSE	FALSE	6.14853	I-II	1	0	1	0	1	1
1131	8.25841	6.28965	9.2414	0	93.7885	4.04459	2.39836	TRUE	FALSE	7.7983	IV	1	1	1	1	1	1
1137	7.50064	3.75014	5.7917	0	25.1083	20.0413	2.2204	TRUE	TRUE	3.45925	I-II	1	0	0	1	1	0
1140	8.99282	7.56877	9.50377	0	131.455	5.66192	2.37645	TRUE	TRUE	8.03792	IV	1	1	1	1	1	1
1143	9.87152	4.42944	10.6599	0	347.095	40.4157	0.298426	TRUE	TRUE	9.68855	IV	1	1	1	1	1	1
1146	10.7551	5.47354	10.647	0	35.3076	16.452	2.30801	TRUE	TRUE	10.2693	IV	1	1	1	1	1	1
1456	5.18443	4.38702	4.46195	1	1.20599	0	0.676249	FALSE	FALSE	1.85533	IV	0	1	0	0	0	0
1457	10.432	6.40072	10.137	0	102.271	16.503	2.10815	TRUE	TRUE	9.49259	III	1	1	1	1	1	1
1460	6.75624	2.55228	5.74175	0	0.321555	0	2.07529	FALSE	FALSE	4.19857	I-II	0	0	0	0	0	0
1473	5.99828	2.03641	5.47175	1	0.654942	0.0111259	1.42916	FALSE	FALSE	4.2061	IV	0	0	0	0	0	0
1479	5.48796	2.38907	4.49257	0	2.49154	0.631372	0.832307	FALSE	FALSE	2.3677	I-II	0	0	0	0	0	0
1481	8.23057	2.99835	7.67062	0	0.612343	0.121132	2.18754	FALSE	FALSE	7.17779	I-II	1	0	1	0	0	1
1482	5.47967	0	3.35168	1	3.33649	1.99893	0.766598	TRUE	FALSE	2.61457	I-II	0	0	0	1	0	0
1493	9.22913	6.55735	9.83022	0	8.52616	1.77136	2.07529	TRUE	FALSE	8.73035	IV	1	1	1	1	1	1
1499	3.77005	2.53687	6.14149	0	64.6967	26.6845	2.07803	TRUE	TRUE	2.99268	IV	0	0	0	1	1	0
1536	7.70983	4.53762	7.69719	1	22.1825	4.14805	0.698152	TRUE	FALSE	6.87354	IV	1	1	1	1	1	1
1541	10.9512	3.45988	11.2482	0	176.637	14.2484	2.05065	TRUE	TRUE	10.7168	III	1	0	1	1	1	1
1543	9.25825	5.51864	9.14952	1	22.5013	11.2133	0.566735	TRUE	TRUE	8.5014	I-II	1	1	1	1	1	1
1545	6.94501	3.98607	5.80169	0	0.8694	0.390138	2.09446	FALSE	FALSE	5.01441	I-II	0	0	0	0	0	1
1548	9.58732	3.31532	9.72339	0	7.53974	2.99677	2.01232	TRUE	FALSE	9.28267	III	1	0	1	1	1	1
1714	6.65098	5.00891	5.89439	0	4.42772	1.17152	1.61533	TRUE	FALSE	3.26632	I-II	0	1	0	1	0	0
1718	5.56145	1.1894	3.35184	0	47.5152	43.7695	1.78508	TRUE	TRUE	0.0715485	III	0	0	0	1	1	0
1724	11.1664	4.9042	10.4478	0	10.3758	0.212243	2.01506	FALSE	FALSE	10.0481	IV	1	1	1	0	1	1
1729	6.02308	1.98204	5.41276	0	3.33187	0.118979	2.00411	FALSE	FALSE	3.20964	I-II	0	0	0	0	0	0
1732	9.11304	1.54296	7.85973	1	144.376	75.2072	0.416153	TRUE	TRUE	7.41579	IV	1	0	1	1	1	1
1735	6.79769	6.03978	6.64009	0	2.22864	0.481378	1.83984	FALSE	FALSE	3.89149	IV	0	1	1	0	0	0
1820	10.8401	6.24864	11.0639	0	137.763	5.90874	2.22587	TRUE	TRUE	10.6328	I-II	1	1	1	1	1	1
1986	9.50695	9.3343	7.94807	1	116.822	73.012	0.76386	TRUE	TRUE	4.09251	IV	1	1	1	1	1	0

### Sheet: Esophagogastric
case_id	cd8+	foxp3+	pd1+	os_status	alcohol_history	pdl1_cps_value	pdl1_tps_value	os_yrs	tps1	tps5	smoke	cd8pd1	Stage	Rank for cd8	Rank for foxp3	Rank for pd1	Rank for TPS	Rank for CPS	Rank for cd8pd1	Age
381	8.20048	6.67524	6.46639	0	ALCOHOL USAGE UNKNOWN	155.036	81.3344	0.0492813	TRUE	TRUE	NEVER	4.76628	I/II	2	1	1	2	2	2	33-64
450	4.87557	3.69656	4.24137	1	CURRENT USE OF ALCOHOL	2.3408	0.122212	0.0848734	FALSE	FALSE	NEVER	0.324646	IV	0	0	0	0	1	0	33-64
453	7.23442	4.90107	5.41335	0	PAST HISTORY OF ALCOHOL USE, DOES NOT CURRENTLY USE	7.65712	0.968928	0.0602327	FALSE	FALSE	FORMER	2.50613	III	1	0	1	1	1	1	33-64
458	8.60871	6.98851	7.43053	0	CURRENT USE OF ALCOHOL	31.9243	4.12857	2.80356	TRUE	FALSE	FORMER	3.78207	I/II	2	2	2	2	2	1	65-88
581	3.3775	0.841497	3.3775	1	CURRENT USE OF ALCOHOL	0.114727	0.0633446	0.438056	FALSE	FALSE	NEVER	-1.35343	III	0	0	0	0	0	0	65-88
582	9.05663	7.7671	7.1197	0	CURRENT USE OF ALCOHOL	1.77037	0.215558	2.10541	FALSE	FALSE	FORMER	5.23008	I/II	2	2	2	1	0	2	33-64
584	6.23697	6.65575	5.69093	1	CURRENT USE OF ALCOHOL	12.8601	6.02171	1.78782	TRUE	TRUE	NEVER	-0.249079	IV	1	1	1	2	2	0	33-64
585	5.14198	4.39074	2.50886	0	CURRENT USE OF ALCOHOL	9.05827	0.110619	3.95072	FALSE	FALSE	FORMER	-0.914184	III	0	0	0	0	1	0	33-64
586	6.63052	4.6968	6.67899	1	ALCOHOL USAGE UNKNOWN	56.1451	45.8005	0.0958248	TRUE	TRUE	NEVER	5.41939	IV	1	0	1	2	2	2	33-64
587	5.30648	4.68232	4.51374	0	NO HISTORY OF ALCOHOL USE	8.31783	1.30146	1.13621	TRUE	FALSE	FORMER	0.128468	I/II	0	0	0	2	1	0	65-88
589	7.65426	7.70115	5.89681	0	NO HISTORY OF ALCOHOL USE	2.41925	0.242111	3.32649	FALSE	FALSE	FORMER	1.72603	I/II	2	2	1	1	1	0	33-64
590	4.23899	4.35451	2.43655	1	CURRENT USE OF ALCOHOL	0.90244	0.214763	1.33881	FALSE	FALSE	Current	0	IV	0	0	0	1	0	0	33-64
592	5.53425	5.21925	4.8547	0	CURRENT USE OF ALCOHOL	7.22903	0	1.38535	FALSE	FALSE	FORMER	1.67712	I/II	0	0	0	0	1	0	33-64
593	6.51199	5.85144	3.0161	1	CURRENT USE OF ALCOHOL	1.25071	0.0464638	1.40999	FALSE	FALSE	FORMER	1.65548	I/II	1	1	0	0	0	0	65-88
594	6.24344	6.63428	3.91241	1	NO HISTORY OF ALCOHOL USE	2.38472	0.388255	2.74059	FALSE	FALSE	FORMER	-0.215052	III	1	1	0	1	1	0	65-88
595	6.56751	5.14649	3.83596	0	CURRENT USE OF ALCOHOL	21.387	0.451501	2.60917	FALSE	FALSE	FORMER	-1.47129	I/II	1	0	0	1	2	0	65-88
596	8.98871	9.2507	7.20363	1	CURRENT USE OF ALCOHOL	15.8583	4.66116	2.29432	TRUE	FALSE	NEVER	5.90494	III	2	2	2	2	2	2	33-64
598	5.70687	6.76825	5.03224	1	CURRENT USE OF ALCOHOL	1.94518	0.10296	1.44832	FALSE	FALSE	FORMER	2.17936	III	0	1	0	0	0	1	33-64
600	6.44332	7.17313	5.77552	1	PAST HISTORY OF ALCOHOL USE, DOES NOT CURRENTLY USE	2.72129	0.0734437	0.865161	FALSE	FALSE	Current	1.88913	I/II	1	2	1	0	1	0	33-64
601	6.07012	8.21322	4.7361	1	CURRENT USE OF ALCOHOL	6.91934	0.296757	3.34565	FALSE	FALSE	FORMER	-0.662499	III	1	2	0	1	1	0	65-88
602	8.04389	7.17766	6.85509	0	ALCOHOL USAGE UNKNOWN	23.3486	3.67358	1.10609	TRUE	FALSE	FORMER	4.72695	IV	2	2	1	2	2	2	65-88
603	7.82524	4.43943	5.13229	1	CURRENT USE OF ALCOHOL	18.3866	0.293671	2.49966	FALSE	FALSE	FORMER	2.97098	IV	2	0	0	1	2	1	33-64
604	6.32866	7.29744	6.99732	1	CURRENT USE OF ALCOHOL	0.740788	0.112539	1.39083	FALSE	FALSE	NEVER	3.49748	I/II	1	2	1	0	0	1	65-88
619	6.50555	5.46387	4.99542	0	CURRENT USE OF ALCOHOL	5.06038	0.0834942	2.71047	FALSE	FALSE	NEVER	3.09319	IV	1	0	0	0	1	1	33-64
639	4.80096	4.01524	6.12082	0	CURRENT USE OF ALCOHOL	5.55686	0.66087	2.64203	FALSE	FALSE	FORMER	1.5846	I/II	0	0	1	1	1	0	33-64
645	5.29573	3.65715	4.02445	1	CURRENT USE OF ALCOHOL	9.13067	0.636943	1.23203	FALSE	FALSE	NEVER	0.870043	IV	0	0	0	1	1	0	33-64
646	7.3326	5.92368	6.91333	1	NO HISTORY OF ALCOHOL USE	2.31908	0.0318674	0.610541	FALSE	FALSE	FORMER	3.07182	III	2	1	1	0	1	1	65-88
647	5.34715	1.61441	0.712986	1	CURRENT USE OF ALCOHOL	0.422535	0	1.31691	FALSE	FALSE	FORMER	0	IV	0	0	0	0	0	0	65-88
648	6.14125	7.37853	6.96198	0	ALCOHOL USAGE UNKNOWN	4.13593	0.1448	1.07871	FALSE	FALSE	UNKNOWN	3.04734	I/II	1	2	1	0	1	1	65-88
649	3.61641	6.70833	3.08026	1	ALCOHOL USAGE UNKNOWN	6.05657	0.203864	1.39357	FALSE	FALSE	FORMER	0	IV	0	1	0	1	1	0	65-88
654	7.59373	7.9113	7.69627	1	CURRENT USE OF ALCOHOL	10.1592	0.0541632	0.988364	FALSE	FALSE	FORMER	4.01508	I/II	2	2	2	0	1	1	33-64
666	7.24422	6.84726	8.08066	1	CURRENT USE OF ALCOHOL	79.0797	24.3772	0.410678	TRUE	TRUE	FORMER	5.77194	IV	1	1	2	2	2	2	65-88
694	5.02639	4.36487	1.05896	1	ALCOHOL USAGE UNKNOWN	7.0004	0.0606061	1.33881	FALSE	FALSE	UNKNOWN	0	IV	0	0	0	0	1	0	65-88
745	7.75287	5.80726	6.79415	1	CURRENT USE OF ALCOHOL	4.78911	1.52602	0.128679	TRUE	FALSE	FORMER	4.16615	IV	2	1	1	2	1	1	65-88
854	8.10517	8.59351	8.06167	1	CURRENT USE OF ALCOHOL	15.7421	0.221246	2.32991	FALSE	FALSE	NEVER	4.68785	IV	2	2	2	1	2	2	33-64
901	3.17755	4.21403	2.5819	1	ALCOHOL USAGE UNKNOWN	0.437382	0.261994	0.772074	FALSE	FALSE	UNKNOWN	0	IV	0	0	0	1	0	0	33-64
906	10.4312	5.24781	6.69328	0	CURRENT USE OF ALCOHOL	109.969	40.572	2.57358	TRUE	TRUE	FORMER	5.64506	I/II	2	0	1	2	2	2	33-64
911	4.76353	6.50903	5.93672	1	ALCOHOL USAGE UNKNOWN	0.818677	0.15015	1.31143	FALSE	FALSE	UNKNOWN	0.15179	IV	0	1	1	1	0	0	65-88
917	4.7913	4.0287	4.98243	1	CURRENT USE OF ALCOHOL	1.98093	0.114474	0.991102	FALSE	FALSE	NEVER	1.65674	IV	0	0	0	0	0	0	33-64
921	3.4269	3.96413	3.0502	1	CURRENT USE OF ALCOHOL	1.94485	0.62567	1.013	FALSE	FALSE	FORMER	-1.93839	I/II	0	0	0	1	0	0	65-88
937	6.11072	5.15945	4.93393	0	NO HISTORY OF ALCOHOL USE	0.647755	0.522591	2.43669	FALSE	FALSE	NEVER	0.264854	IV	1	0	0	1	0	0	65-88
970	4.88559	7.74138	7.56363	1	CURRENT USE OF ALCOHOL	1.48298	0.0313554	1.41821	FALSE	FALSE	FORMER	2.68039	IV	0	2	2	0	0	1	33-64
985	5.83111	5.83574	5.31409	1	NO HISTORY OF ALCOHOL USE	4.43389	0.227607	0.495551	FALSE	FALSE	Current	2.24845	III	0	1	0	1	1	1	33-64
987	4.09491	6.38671	6.47687	0	CURRENT USE OF ALCOHOL	6.44492	0.247693	2.55989	FALSE	FALSE	FORMER	1.13899	IV	0	1	1	1	1	0	65-88
988	7.58293	7.47749	8.32047	1	CURRENT USE OF ALCOHOL	16.535	0.593144	0.758385	FALSE	FALSE	NEVER	5.73975	IV	2	2	2	1	2	2	33-64
1018	7.60934	7.1197	7.65963	0	CURRENT USE OF ALCOHOL	5.29909	0.116754	2.51335	FALSE	FALSE	NEVER	5.3616	III	2	2	2	0	1	2	33-64
1027	5.86048	5.49914	5.50817	1	ALCOHOL USAGE UNKNOWN	1.83713	0.261013	0.19165	FALSE	FALSE	UNKNOWN	3.02754	IV	0	1	1	1	0	1	33-64
1044	6.74053	5.907	6.25733	0	CURRENT USE OF ALCOHOL	0.500877	0.0258353	3.63587	FALSE	FALSE	FORMER	4.46506	I/II	1	1	1	0	0	2	33-64
1090	10.3504	6.32249	9.05479	0	CURRENT USE OF ALCOHOL	189.747	91.4735	2.47775	TRUE	TRUE	NEVER	8.11098	III	2	1	2	2	2	2	65-88
1126	4.55855	2.37143	2.84163	1	CURRENT USE OF ALCOHOL	0.381419	0.0680272	0.0465435	FALSE	FALSE	FORMER	-0.353426	IV	0	0	0	0	0	0	33-64
1149	5.62888	7.53589	7.70918	1	CURRENT USE OF ALCOHOL	8.48271	4.47858	0.268309	TRUE	FALSE	NEVER	4.18897	IV	0	2	2	2	1	1	33-64
1155	6.75136	3.60067	6.7537	1	CURRENT USE OF ALCOHOL	1.09716	0.235318	0.0328542	FALSE	FALSE	NEVER	5.04059	IV	1	0	1	1	0	2	65-88
1173	5.28316	8.15	7.78823	1	CURRENT USE OF ALCOHOL	13.6181	0.0837289	1.23751	FALSE	FALSE	FORMER	3.43041	I/II	0	2	2	0	2	1	33-64
1181	10.6459	8.3195	7.96812	1	NO HISTORY OF ALCOHOL USE	38.7626	2.2393	1.03491	TRUE	FALSE	Current	6.39952	IV	2	2	2	2	2	2	33-64
1184	6.09466	7.5145	6.66353	0	CURRENT USE OF ALCOHOL	5.89525	0.146769	2.35729	FALSE	FALSE	FORMER	3.47507	I/II	1	2	1	1	1	1	33-64
1192	8.86871	6.34102	6.81789	0	NO HISTORY OF ALCOHOL USE	10.2997	1.93008	2.38193	TRUE	FALSE	FORMER	4.55243	I/II	2	1	1	2	1	2	33-64
1202	8.54882	8.61243	7.67966	1	ALCOHOL USAGE UNKNOWN	0	0	2.23135	FALSE	FALSE	UNKNOWN	5.86382	IV	2	2	2	0	0	2	65-88
1203	1.47558	1.74197	1.91479	1	CURRENT USE OF ALCOHOL	0.00902935	0	0.43258	FALSE	FALSE	FORMER	0	IV	0	0	0	0	0	0	33-64
1223	5.84058	4.26983	6.85972	0	ALCOHOL USAGE UNKNOWN	1.68107	0.0386698	0.607803	FALSE	FALSE	UNKNOWN	2.50122	IV	0	0	1	0	0	1	33-64
1232	4.02008	6.17932	5.37798	0	ALCOHOL USAGE UNKNOWN	4.14834	0.321322	1.08966	FALSE	FALSE	UNKNOWN	2.44967	IV	0	1	0	1	1	1	33-64
1233	5.64907	7.04382	5.16437	0	CURRENT USE OF ALCOHOL	2.12734	0.393653	4.39425	FALSE	FALSE	FORMER	1.77321	I/II	0	2	0	1	1	0	65-88
1275	8.5074	7.63959	6.07364	0	CURRENT USE OF ALCOHOL	26.9135	5.10374	2.52156	TRUE	TRUE	FORMER	4.36612	I/II	2	2	1	2	2	2	65-88
1291	10.0726	6.82795	9.5526	0	CURRENT USE OF ALCOHOL	17.2357	0.666122	2.28611	FALSE	FALSE	NEVER	7.48402	I/II	2	1	2	1	2	2	65-88
1311	7.79289	5.59156	8.00343	0	CURRENT USE OF ALCOHOL	1.11253	0.24604	2.22861	FALSE	FALSE	FORMER	3.04779	I/II	2	1	2	1	0	1	33-64
1313	9.45311	6.46725	9.34345	1	CURRENT USE OF ALCOHOL	10.3775	1.75069	2.43669	TRUE	FALSE	FORMER	8.54145	III	2	1	2	2	2	2	65-88
1317	3.6935	3.52758	1.22837	0	CURRENT USE OF ALCOHOL	0	0	0.0821355	FALSE	FALSE	NEVER	0	IV	0	0	0	0	0	0	33-64
1333	9.3323	6.98516	6.51754	0	CURRENT USE OF ALCOHOL	15.8893	2.74337	2.17659	TRUE	FALSE	NEVER	4.71341	I/II	2	2	1	2	2	2	33-64
1342	6.8936	3.49157	6.90917	0	CURRENT USE OF ALCOHOL	11.9256	1.60303	1.64271	TRUE	FALSE	FORMER	5.21273	IV	1	0	1	2	2	2	33-64
1345	6.8153	3.8912	5.26599	1	CURRENT USE OF ALCOHOL	10.0946	0.440711	0.733744	FALSE	FALSE	FORMER	3.15067	III	1	0	0	1	1	1	33-64
1347	8.94577	7.56153	7.53228	1	PAST HISTORY OF ALCOHOL USE, DOES NOT CURRENTLY USE	35.1923	3.75592	0.873374	TRUE	FALSE	FORMER	4.53607	I/II	2	2	2	2	2	2	65-88
1364	6.84068	6.93945	6.94375	0	CURRENT USE OF ALCOHOL	0.88331	0.0275179	2.72416	FALSE	FALSE	NEVER	4.42203	I/II	1	1	1	0	0	2	33-64
1365	7.47615	7.33498	7.7606	0	CURRENT USE OF ALCOHOL	17.0927	0.123153	2.13826	FALSE	FALSE	FORMER	4.38253	III	2	2	2	0	2	2	65-88
1389	8.50131	8.89442	8.44853	1	ALCOHOL USAGE UNKNOWN	16.9961	5.27013	0.388775	TRUE	TRUE	UNKNOWN	7.0156	IV	2	2	2	2	2	2	65-88
1390	6.70477	6.50538	8.42465	1	PAST HISTORY OF ALCOHOL USE, DOES NOT CURRENTLY USE	95.9481	41.445	1.00205	TRUE	TRUE	FORMER	4.10524	IV	1	1	2	2	2	1	65-88
1392	9.33611	8.52633	7.33471	0	ALCOHOL USAGE UNKNOWN	22.598	1.96013	2.88569	TRUE	FALSE	UNKNOWN	4.87584	IV	2	2	2	2	2	2	33-64
1399	6.89131	6.11225	5.20987	1	NO HISTORY OF ALCOHOL USE	4.70077	2.26759	0.977413	TRUE	FALSE	FORMER	3.97882	IV	1	1	0	2	1	1	65-88
1402	7.25403	6.22336	7.01109	0	CURRENT USE OF ALCOHOL	0.423727	0.0128717	2.08898	FALSE	FALSE	FORMER	4.4625	I/II	1	1	2	0	0	2	65-88
1419	6.65535	2.96293	5.7964	1	CURRENT USE OF ALCOHOL	20.2664	5.88193	1.12526	TRUE	TRUE	FORMER	1.95978	IV	1	0	1	2	2	0	65-88
1448	9.65927	6.46203	9.34389	0	CURRENT USE OF ALCOHOL	62.1623	3.38464	2.09172	TRUE	FALSE	FORMER	7.55837	III	2	1	2	2	2	2	65-88
1453	3.403	6.07183	5.59319	1	CURRENT USE OF ALCOHOL	1.73304	0.194922	0.221766	FALSE	FALSE	NEVER	1.45389	IV	0	1	1	1	0	0	33-64
1454	6.99619	8.64711	6.94203	1	ALCOHOL USAGE UNKNOWN	0.624296	0.0146735	0.673511	FALSE	FALSE	UNKNOWN	3.37292	IV	1	2	1	0	0	1	33-64
1490	8.9644	8.25365	8.61959	0	CURRENT USE OF ALCOHOL	21.9438	3.51699	2.09993	TRUE	FALSE	Current	6.57781	IV	2	2	2	2	2	2	65-88
1526	6.91945	2.57074	5.93993	0	PAST HISTORY OF ALCOHOL USE, DOES NOT CURRENTLY USE	0.416974	0.135685	0.0164271	FALSE	FALSE	NEVER	4.14237	IV	1	0	1	0	0	1	65-88
1573	5.49979	6.55508	5.38592	1	PAST HISTORY OF ALCOHOL USE, DOES NOT CURRENTLY USE	2.74986	0.508734	0.224504	FALSE	FALSE	FORMER	1.44952	IV	0	1	1	1	1	0	33-64
1578	6.42394	6.3458	5.11692	1	NO HISTORY OF ALCOHOL USE	2.06061	0.307568	0.813142	FALSE	FALSE	FORMER	0.694164	IV	1	1	0	1	0	0	65-88
1583	5.21835	5.85238	5.39995	0	CURRENT USE OF ALCOHOL	1.55561	0.0583704	1.92471	FALSE	FALSE	Current	2.3756	I/II	0	1	1	0	0	1	65-88
1588	6.70412	6.29416	7.26907	0	NO HISTORY OF ALCOHOL USE	8.64048	1.56618	1.72485	TRUE	FALSE	Current	4.86022	I/II	1	1	2	2	1	2	33-64
1590	6.66781	4.14216	5.6154	1	NO HISTORY OF ALCOHOL USE	3.60622	1.35284	1.32786	TRUE	FALSE	NEVER	2.49052	IV	1	0	1	2	1	1	65-88
1593	4.47726	4.88683	4.43799	1	CURRENT USE OF ALCOHOL	9.15952	1.24693	0.900753	TRUE	FALSE	FORMER	1.06181	IV	0	0	0	2	1	0	65-88
1595	7.38411	7.48149	8.29063	0	ALCOHOL USAGE UNKNOWN	1.56856	0	0.202601	FALSE	FALSE	UNKNOWN	5.33956	III	2	2	2	0	0	2	65-88
1598	2.11562	1.32184	3.65899	1	CURRENT USE OF ALCOHOL	1.32918	0.97835	0.0903491	FALSE	FALSE	FORMER	-0.263231	IV	0	0	0	1	0	0	65-88
1599	9.5648	7.34043	7.44667	1	CURRENT USE OF ALCOHOL	9.1261	0.315817	0.654346	FALSE	FALSE	FORMER	5.16868	III	2	2	2	1	1	2	65-88
1600	6.27635	6.5509	4.78455	0	CURRENT USE OF ALCOHOL	122.965	31.2437	2.38193	TRUE	TRUE	FORMER	2.66518	IV	1	1	0	2	2	1	33-64
1605	7.70367	5.24428	5.16538	0	CURRENT USE OF ALCOHOL	0.895535	0	1.62628	FALSE	FALSE	NEVER	3.76515	I/II	2	0	0	0	0	1	65-88
1608	7.07439	5.96863	6.81773	1	CURRENT USE OF ALCOHOL	15.7046	0.607829	0.550308	FALSE	FALSE	Current	2.59667	IV	1	1	1	1	2	1	33-64
1619	9.10186	7.85516	9.47051	0	CURRENT USE OF ALCOHOL	52.4182	10.1238	0.00273785	TRUE	TRUE	NEVER	8.10646	IV	2	2	2	2	2	2	65-88
1621	6.74391	5.49413	6.03829	0	ALCOHOL USAGE UNKNOWN	29.0521	4.05332	1.82888	TRUE	FALSE	FORMER	4.14606	III	1	1	1	2	2	1	65-88
1626	4.9958	0.397229	3.54364	1	CURRENT USE OF ALCOHOL	0.402818	0.180765	0.0410678	FALSE	FALSE	NEVER	0	IV	0	0	0	1	0	0	33-64
1648	7.854	8.03796	7.02368	0	PAST HISTORY OF ALCOHOL USE, DOES NOT CURRENTLY USE	3.06991	0.0906513	1.82615	FALSE	FALSE	FORMER	2.45225	IV	2	2	2	0	1	1	33-64
1653	1.90337	3.3855	2.66689	1	CURRENT USE OF ALCOHOL	2.41915	0.381585	0.339493	FALSE	FALSE	NEVER	-1.91345	I/II	0	0	0	1	1	0	65-88
1667	7.83366	5.7494	6.63083	1	CURRENT USE OF ALCOHOL	38.3693	3.26142	1.78234	TRUE	FALSE	NEVER	4.33907	I/II	2	1	1	2	2	1	33-64
1776	6.33262	8.99235	8.98851	0	ALCOHOL USAGE UNKNOWN	16.9239	6.47031	1.65914	TRUE	TRUE	UNKNOWN	4.80547	IV	1	2	2	2	2	2	33-64
1789	6.30689	6.05509	5.93627	0	CURRENT USE OF ALCOHOL	0.554878	0.020016	2.87748	FALSE	FALSE	NEVER	3.57555	I/II	1	1	1	0	0	1	65-88
1798	6.33553	4.48726	7.61024	0	CURRENT USE OF ALCOHOL	91.7363	70.5938	0.952772	TRUE	TRUE	FORMER	4.59162	IV	1	0	2	2	2	2	33-64
1803	6.60697	8.92388	7.92594	0	ALCOHOL USAGE UNKNOWN	9.56892	0.0360555	1.98494	FALSE	FALSE	UNKNOWN	4.24122	IV	1	2	2	0	1	1	33-64
1822	5.89574	6.97722	7.09248	0	ALCOHOL USAGE UNKNOWN	4.3034	0.339925	1.11978	FALSE	FALSE	UNKNOWN	2.08741	IV	1	2	2	1	1	1	65-88
1924	4.90377	6.65064	6.94799	0	NO HISTORY OF ALCOHOL USE	0.269885	0.0448801	6.10541	FALSE	FALSE	NEVER	2.72421	III	0	1	1	0	0	1	65-88
1948	6.09317	6.71648	8.12083	0	ALCOHOL USAGE UNKNOWN	1.60974	0.222481	3.45791	FALSE	FALSE	UNKNOWN	3.28389	IV	1	1	2	1	0	1	33-64
2031	5.09905	3.89236	2.11938	0	ALCOHOL USAGE UNKNOWN	0.036523	0	0.824093	FALSE	FALSE	UNKNOWN	0	IV	0	0	0	0	0	0	33-64
2126	10.6237	7.01079	9.6667	0	NO HISTORY OF ALCOHOL USE	47.7695	7.61116	4.59138	TRUE	TRUE	FORMER	8.10773	III	2	2	2	2	2	2	33-64
2153	8.42759	7.32431	8.53575	0	ALCOHOL USAGE UNKNOWN	15.176	1.31894	0.4846	TRUE	FALSE	UNKNOWN	7.10877	IV	2	2	2	2	2	2	65-88

### Sheet: Head_Neck
case_id	cd8+	foxp3+	pd1+	os_status	pdl1_cps_value	pdl1_tps_value	hpv	smoke	os_yrs	tps1	tps5	cd8pd1	Rank for cd8	Rank for foxp3	Rank for pd1	Rank for TPS	Rank for CPS	Rank for cd8pd1	Stage
0	6.76245	7.8181	7.64312	1	3.31443	0.0286369	Pos	Y	1.56879	FALSE	FALSE	5.18904	0	1	1	0	0	1	III/IV
3	5.80033	7.90188	7.30807	0	161.073	84.156	Pos	N	3.66598	TRUE	TRUE	4.83398	0	1	0	1	1	0	III/IV
4	7.54822	8.36456	8.62764	0	1.62361	0.264418	Pos	N	3.4141	FALSE	FALSE	5.32744	1	1	1	0	0	1	I/II
7	8.24823	8.70155	6.87335	0	21.6896	3.88678	Neg	Y	3.55647	TRUE	FALSE	5.61988	1	1	0	0	0	1	III/IV
19	7.78497	7.75761	5.21626	1	65.3897	31.0493	Undetermined	N	1.30322	TRUE	TRUE	2.08359	1	1	0	1	1	0	III/IV
22	5.41403	7.3767	8.18891	0	6.22982	1.20244	Undetermined	N	2.95962	TRUE	FALSE	4.215	0	1	1	0	0	0	I/II
48	6.02131	6.04505	6.14509	0	7.74404	2.17497	Neg	N	3.58658	TRUE	FALSE	4.37496	0	0	0	0	0	0	I/II
50	6.71194	7.85728	5.88896	0	30.01	0.554198	Undetermined	Y	1.87543	FALSE	FALSE	2.18749	0	1	0	0	0	0	I/II
51	8.14418	7.51187	7.94318	0	14.779	0.980794	Undetermined	N	3.58385	FALSE	FALSE	6.5926	1	1	1	0	0	1	I/II
73	4.93463	5.76621	5.59765	1	79.8355	49.3492	Undetermined	Y	1.99589	TRUE	TRUE	3.69784	0	0	0	1	1	0	III/IV
82	8.47319	8.89781	8.05643	0	209.832	94.0626	Undetermined	Y	3.12389	TRUE	TRUE	5.69632	1	1	1	1	1	1	III/IV
101	6.31821	7.56908	5.2198	0	6.14588	2.18529	Pos	Y	1.74401	TRUE	FALSE	1.64657	0	1	0	0	0	0	I/II
106	4.8823	8.34423	7.13869	0	30.1926	0.737002	Undetermined	Y	3.28816	FALSE	FALSE	2.33669	0	1	0	0	0	0	I/II
109	7.28748	7.5535	7.50794	1	2.00115	0	Neg	Y	2.0616	FALSE	FALSE	4.67225	0	1	1	0	0	0	III/IV
123	6.43308	7.38864	5.26204	0	8.78152	0.0661922	Neg	N	3.09377	FALSE	FALSE	1.06161	0	1	0	0	0	0	I/II
137	8.31136	7.49996	8.1989	0	134.184	85.1647	Undetermined	Y	1.72758	TRUE	TRUE	6.9401	1	1	1	1	1	1	I/II
147	10.9517	8.45343	10.7677	1	179.966	46.5091	Pos	Y	0.501027	TRUE	TRUE	9.83981	1	1	1	1	1	1	III/IV
179	9.43127	7.67908	8.70498	1	74.7294	63.145	Pos	Y	0.366872	TRUE	TRUE	7.34291	1	1	1	1	1	1	III/IV
180	8.50126	7.28872	6.59841	1	5.53553	2.63662	Pos	Y	1.86174	TRUE	FALSE	4.46407	1	1	0	0	0	0	I/II
183	8.07411	7.90315	7.3814	1	72.9241	31.0047	Neg	Y	0.120465	TRUE	TRUE	4.92197	1	1	0	1	1	0	I/II
186	7.63716	6.9341	6.6308	0	67.5118	54.5665	Pos	N	3.16222	TRUE	TRUE	4.61476	1	0	0	1	1	0	I/II
189	9.63913	7.88278	6.48313	0	72.667	14.641	Pos	N	2.94867	TRUE	TRUE	4.39409	1	1	0	1	1	0	I/II
196	8.53369	6.78004	7.78741	1	227.081	30.3754	Undetermined	N	1.1718	TRUE	TRUE	5.94758	1	0	1	1	1	1	III/IV
198	7.66396	6.9821	5.97164	0	1.60733	0.710025	Pos	Y	3.14579	FALSE	FALSE	4.10735	1	0	0	0	0	0	I/II
212	8.39335	6.4033	6.70389	1	13.8241	7.76453	Pos	N	2.49418	TRUE	TRUE	4.01144	1	0	0	0	0	0	III/IV
225	8.34888	7.26332	8.66518	0	54.4216	3.34391	Pos	N	1.79877	TRUE	FALSE	7.82538	1	0	1	0	1	1	I/II
245	7.48649	8.36278	7.94891	1	135.714	44.3932	Undetermined	N	2.63929	TRUE	TRUE	5.2396	0	1	1	1	1	1	III/IV
250	7.1592	8.07149	7.12753	0	107.792	62.7784	Undetermined	N	2.91581	TRUE	TRUE	5.87921	0	1	0	1	1	1	I/II
253	9.49214	8.88492	10.1391	0	38.7396	14.3318	Pos	N	0.476386	TRUE	TRUE	7.62221	1	1	1	1	0	1	III/IV
310	6.52725	6.40537	8.56954	1	41.7423	36.2868	Pos	Y	0.52293	TRUE	TRUE	4.49851	0	0	1	1	1	0	III/IV
319	8.77901	5.27964	8.3597	0	95.9423	59.6327	Pos	Y	2.94593	TRUE	TRUE	7.61292	1	0	1	1	1	1	I/II
328	6.59582	7.06686	6.83691	0	101.88	28.1814	Undetermined	Y	2.95962	TRUE	TRUE	2.06161	0	0	0	1	1	0	I/II
331	4.53114	4.76251	3.91428	0	0.658979	0.247117	Pos	Y	2.97057	FALSE	FALSE	2.00792	0	0	0	0	0	0	III/IV
340	6.73541	6.70407	7.05056	1	9.596	5.93291	Pos	N	1.91923	TRUE	TRUE	5.15146	0	0	0	0	0	1	III/IV
341	6.51652	6.80549	6.38612	1	18.737	11.5854	Pos	Y	1.70294	TRUE	TRUE	4.00561	0	0	0	0	0	0	III/IV
344	8.18929	5.9144	6.18069	0	154.199	98.067	Neg	Y	2.77892	TRUE	TRUE	3.85822	1	0	0	1	1	0	III/IV
350	8.77482	7.1122	7.42587	0	115.176	88.5667	Pos	Y	2.78713	TRUE	TRUE	6.45904	1	0	1	1	1	1	III/IV
353	8.35944	4.02272	7.8769	0	111.063	85.937	Pos	Y	2.6475	TRUE	TRUE	7.15369	1	0	1	1	1	1	III/IV
355	4.05265	5.47519	3.52078	1	78.696	36.1714	Neg	Y	0.21629	TRUE	TRUE	1.12294	0	0	0	1	1	0	III/IV
356	6.32247	6.41502	5.57773	1	8.43859	0.0819956	Neg	N	0.605065	FALSE	FALSE	4.22884	0	0	0	0	0	0	III/IV
612	6.34414	7.75342	8.70121	0	155.669	93.9504	Neg	Y	2.59822	TRUE	TRUE	5.2534	0	1	1	1	1	1	I/II
617	6.83551	5.18173	6.07501	1	2.13258	0.0780144	Pos	Y	0.87885	FALSE	FALSE	4.15518	0	0	0	0	0	0	III/IV
699	7.95286	7.46442	4.8153	0	64.3339	8.89608	Undetermined	N	0.019165	TRUE	TRUE	2.42255	1	1	0	0	1	0	I/II
700	5.67505	6.79111	7.57184	1	16.1888	5.5294	Undetermined	Y	0.665298	TRUE	TRUE	3.25	0	0	1	0	0	0	I/II
703	5.73603	6.65901	8.36429	0	73.4743	69.5212	Pos	N	2.48323	TRUE	TRUE	3.10014	0	0	1	1	1	0	III/IV
704	8.27965	8.10125	8.38267	0	170.695	84.0649	Neg	Y	2.3655	TRUE	TRUE	5.6366	1	1	1	1	1	1	I/II
706	6.76115	6.20437	6.87808	1	30.6994	5.95031	Neg	Y	1.42642	TRUE	TRUE	3.44446	0	0	0	0	0	0	III/IV
707	7.66213	5.28258	5.58391	0	28.2029	13.5689	Undetermined	Y	2.4011	TRUE	TRUE	3.67741	1	0	0	1	0	0	III/IV
709	7.81783	8.35329	8.59756	0	206.503	75.1988	Undetermined	N	2.4011	TRUE	TRUE	5.84297	1	1	1	1	1	1	I/II
710	11.1015	9.94638	11.0607	0	185.809	62.5405	Pos	Y	2.36277	TRUE	TRUE	10.0763	1	1	1	1	1	1	I/II
712	7.39538	7.72885	7.85377	0	12.5819	2.28404	Undetermined	N	2.26968	TRUE	FALSE	4.32287	0	1	1	0	0	0	I/II
713	7.49311	7.30287	9.40467	0	150.327	78.848	Undetermined	Y	1.3963	TRUE	TRUE	5.06611	0	1	1	1	1	1	III/IV
714	9.23473	7.90228	9.8819	0	126.312	65.6566	Undetermined	N	2.2642	TRUE	TRUE	8.63578	1	1	1	1	1	1	I/II
1265	10.1027	6.55185	7.25149	0	147.242	99.8429	Pos	Y	2.17112	TRUE	TRUE	6.25666	1	0	0	1	1	1	III/IV
1301	5.0036	5.85927	7.01563	0	2.70037	0.0257683	Neg	N	2.20397	FALSE	FALSE	3.40079	0	0	0	0	0	0	III/IV
1355	8.63216	7.1863	7.66311	1	135.022	98.1807	Undetermined	N	0.208077	TRUE	TRUE	6.67763	1	0	1	1	1	1	III/IV
1403	5.3318	5.03378	6.08465	0	16.6721	0.0165017	Pos	Y	2.12731	FALSE	FALSE	2.17797	0	0	0	0	0	0	III/IV
1425	4.67948	6.93774	6.0483	1	2.20441	0.893397	Neg	Y	2.09719	FALSE	FALSE	1.24827	0	0	0	0	0	0	III/IV
1429	5.09001	2.81311	4.25506	1	1.90404	0.24471	Neg	Y	1.16632	FALSE	FALSE	-0.531785	0	0	0	0	0	0	III/IV
1431	6.59139	6.60795	7.28397	0	4.48468	0.592487	Pos	Y	2.14374	FALSE	FALSE	5.44891	0	0	0	0	0	1	I/II
1436	10.5792	9.04855	10.2512	0	266.07	94.4103	Undetermined	Y	0.785763	TRUE	TRUE	7.64608	1	1	1	1	1	1	I/II
1487	7.50089	8.07956	9.09695	0	6.66178	3.37774	Pos	N	2.09172	TRUE	FALSE	5.34185	1	1	1	0	0	1	I/II
1492	6.60592	6.46825	3.38675	0	73.4062	37.6689	Pos	Y	0.629706	TRUE	TRUE	0.861029	0	0	0	1	1	0	III/IV
1510	5.25578	6.65212	6.04208	0	83.7396	58.0862	Neg	Y	2.07255	TRUE	TRUE	0.480384	0	0	0	1	1	0	III/IV
1511	7.51762	7.45567	7.17179	1	8.74064	3.37076	Undetermined	Y	1.2512	TRUE	FALSE	6.22312	1	1	0	0	0	1	III/IV
1529	5.40837	7.00109	5.65202	1	38.9539	1.15002	Undetermined	N	1.43463	TRUE	FALSE	1.86428	0	0	0	0	1	0	I/II
1562	7.14651	7.457	7.79914	0	34.3226	1.3608	Undetermined	Y	0.558522	TRUE	FALSE	6.27591	0	1	1	0	0	1	III/IV
1570	5.90247	7.72262	5.26268	0	33.8261	1.3942	Neg	Y	1.73854	TRUE	FALSE	1.77762	0	1	0	0	0	0	I/II
1650	8.62785	7.40698	8.31096	0	32.0808	5.38663	Pos	Y	1.79329	TRUE	TRUE	6.85045	1	1	1	0	0	1	III/IV
1665	7.54208	8.90884	9.27019	0	133.046	58.0195	Undetermined	N	1.92197	TRUE	TRUE	4.29396	1	1	1	1	1	0	I/II
1705	8.83113	6.87254	9.66147	1	144.006	94.551	Neg	Y	1.87817	TRUE	TRUE	7.43983	1	0	1	1	1	1	III/IV
1743	8.84115	8.97601	9.91026	0	236.009	90.758	Undetermined	N	1.67283	TRUE	TRUE	7.91593	1	1	1	1	1	1	I/II
1767	7.59797	8.67089	9.7349	0	181.548	91.9858	Undetermined	N	1.13073	TRUE	TRUE	6.35241	1	1	1	1	1	1	I/II
1772	4.79959	3.59044	5.41554	1	1.04727	0.272588	Undetermined	Y	0.462697	FALSE	FALSE	0.547539	0	0	0	0	0	0	I/II
1773	4.0368	4.25081	1.71302	0	0.580298	0.453795	Neg	Y	1.65092	FALSE	FALSE	0.472086	0	0	0	0	0	0	I/II
1782	7.80992	8.37252	8.69772	0	75.1022	63.9332	Pos	Y	0.947296	TRUE	TRUE	6.39073	1	1	1	1	1	1	III/IV
1804	7.27888	5.64622	8.03052	0	13.4155	0.950427	Pos	Y	0.574949	FALSE	FALSE	6.97226	0	0	1	0	0	1	III/IV
1842	9.57763	9.15844	10.009	0	14.2444	7.49415	Pos	Y	1.03491	TRUE	TRUE	8.80414	1	1	1	0	0	1	III/IV
1850	10.502	8.38565	10.4022	0	244.911	66.7205	Pos	Y	4.04381	TRUE	TRUE	8.9753	1	1	1	1	1	1	III/IV
1855	6.37416	6.4869	7.39715	1	7.70261	3.41334	Pos	Y	0.427105	TRUE	FALSE	3.57852	0	0	0	0	0	0	III/IV
1865	9.37976	9.71628	8.72159	0	34.1412	14.5986	Pos	Y	5.19644	TRUE	TRUE	6.88199	1	1	1	1	0	1	III/IV
1869	7.11203	7.27541	6.99518	0	149.045	68.2158	Neg	N	3.38125	TRUE	TRUE	5.86138	0	0	0	1	1	1	III/IV
1997	5.15552	6.7215	6.21395	0	11.5744	3.1132	Undetermined	Y	0.900753	TRUE	FALSE	-0.353426	0	0	0	0	0	0	III/IV
2110	4.73433	5.68554	6.29353	0	0.782452	0.0661704	Undetermined	N	4.38877	FALSE	FALSE	2.93925	0	0	0	0	0	0	I/II
2138	9.07307	7.30344	8.41609	0	43.7784	36.6009	Pos	Y	4.27105	TRUE	TRUE	7.48266	1	1	1	1	1	1	III/IV
2147	8.66491	6.79173	10.112	0	70.3729	44.2455	Pos	Y	2.22587	TRUE	TRUE	8.20618	1	0	1	1	1	1	III/IV
2149	5.9838	7.06878	8.14507	0	13.7818	11.3567	Pos	Y	0.542094	TRUE	TRUE	5.39838	0	0	1	0	0	1	III/IV
2150	7.85829	5.50334	8.36489	0	18.85	10.176	Neg	Y	0.539357	TRUE	TRUE	7.53659	1	0	1	0	0	1	III/IV

### Sheet: TN_Breast
case_id	cd8+	foxp3+	pd1+	os_status	pdl1_cps_value	pdl1_tps_value	Stage	os_yrs	tps1	tps5	Subtype	cd8pd1	Rank for cd8	Rank for foxp3	Rank for pd1	Rank for TPS	Rank for CPS	Rank for cd8pd1
514	9.97358	6.74635	6.43816	0	245.343	51.6974	Early	3.06092	TRUE	TRUE	TNBC	4.21715	1	1	1	1	1	1
521	4.25775	3.52391	0	1	24.9231	0	Late	0.54757	FALSE	FALSE	TNBC	0	0	0	0	0	1	0
523	6.69186	6.11388	3.40165	1	8.49799	0.432129	Late	1.93018	FALSE	FALSE	TNBC	-0.353426	0	1	0	0	1	0
526	9.51747	7.65644	6.72919	0	122.605	17.4596	Late	2.98152	TRUE	TRUE	TNBC	3.78282	1	1	1	1	1	1
538	0	0	0	0	0.0355366	0	Early	2.423	FALSE	FALSE	TNBC	0	0	0	0	0	0	0
550	9.21709	8.42958	7.62914	0	156.045	10.1851	Late	1.69747	TRUE	TRUE	TNBC	6.38198	1	1	1	1	1	1
551	7.03156	7.13603	7.03734	1	92.1333	13.641	Early	1.27036	TRUE	TRUE	TNBC	5.00364	1	1	1	1	1	1
574	8.5246	6.99552	5.94174	0	38.8444	3.9086	Early	3.12936	TRUE	FALSE	TNBC	3.31358	1	1	0	1	1	0
618	7.81424	6.13843	6.50427	1	18.9261	6.65021	Late	0.361396	TRUE	TRUE	TNBC	4.60154	1	1	1	1	1	1
633	4.94611	3.94538	3.01071	1	2.00566	1.06512	Late	2.75428	TRUE	FALSE	TNBC	0.386934	0	0	0	1	0	0
634	7.45362	7.08914	4.34408	1	2.38519	0.402925	Late	1.65366	FALSE	FALSE	TNBC	3.55346	1	1	0	0	0	1
674	9.71462	6.8191	9.29621	0	250.184	42.7959	Early	1.88638	TRUE	TRUE	TNBC	7.41244	1	1	1	1	1	1
675	7.75578	5.49426	5.59264	0	7.11689	0.185935	Early	3.13758	FALSE	FALSE	TNBC	3.79204	1	0	0	0	0	1
688	7.1159	5.09475	5.20189	1	1.81604	0.401882	Late	1.63176	FALSE	FALSE	TNBC	3.36591	1	0	0	0	0	0
695	8.19593	5.90963	6.04423	0	17.1468	0.894984	Early	0.744695	FALSE	FALSE	TNBC	3.46465	1	1	0	1	1	0
708	7.72065	7.01097	7.53736	1	82.6418	10.1203	Early	0.298426	TRUE	TRUE	TNBC	4.45023	1	1	1	1	1	1
731	7.32952	7.3534	7.04453	0	27.3458	5.87248	Late	2.61739	TRUE	TRUE	TNBC	4.73227	1	1	1	1	1	1
756	8.93749	5.72716	8.3179	0	55.5906	2.33224	Late	2.14374	TRUE	FALSE	TNBC	6.99916	1	0	1	1	1	1
757	4.21454	4.81608	1.29189	1	1.78573	0.332398	Late	0.281999	FALSE	FALSE	TNBC	0	0	0	0	0	0	0
760	6.82472	5.4329	0	1	0	0	Late	1.42916	FALSE	FALSE	TNBC	0	0	0	0	0	0	0
766	5.81069	5.27669	3.73967	1	5.34036	0.997167	Late	0.728268	FALSE	FALSE	TNBC	0.718229	0	0	0	1	0	0
780	4.43891	0	0	1	0.126904	0	Late	1.42368	FALSE	FALSE	TNBC	0	0	0	0	0	0	0
791	7.69935	6.54313	8.44458	1	27.0244	3.8007	Late	1.48392	TRUE	FALSE	TNBC	6.05404	1	1	1	1	1	1
793	7.5289	4.90227	5.43252	1	65.0678	36.4373	Late	0.479124	TRUE	TRUE	TNBC	3.76597	1	0	0	1	1	1
795	10.93	8.39307	10.4898	0	171.572	11.5197	Early	1.98494	TRUE	TRUE	TNBC	8.14205	1	1	1	1	1	1
798	4.60226	3.78756	5.63986	0	1.96256	0.492663	Early	3.43874	FALSE	FALSE	TNBC	-0.158536	0	0	0	0	0	0
800	6.99455	5.70767	5.11008	1	1.55139	0.335777	Late	0.377823	FALSE	FALSE	TNBC	1.82118	0	0	0	0	0	0
813	4.27784	4.52176	4.30439	1	1.62216	0.246221	Late	0.150582	FALSE	FALSE	TNBC	0.0616119	0	0	0	0	0	0
838	8.59511	8.70229	9.40871	0	183.846	21.7585	Early	0.780287	TRUE	TRUE	TNBC	5.75142	1	1	1	1	1	1
840	10.1915	8.86993	10.5497	0	54.1836	4.87846	Early	3.64682	TRUE	FALSE	TNBC	9.11529	1	1	1	1	1	1
842	4.93321	4.56426	3.98028	0	7.36697	1.87175	Early	0.84052	TRUE	FALSE	TNBC	0.0456658	0	0	0	1	1	0
848	4.96988	6.21331	5.17296	1	12.6879	0.562533	Late	0.44627	FALSE	FALSE	TNBC	0.90739	0	1	0	0	1	0
850	7.81179	6.49792	7.97092	1	72.1664	48.1063	Late	0.262834	TRUE	TRUE	TNBC	7.02187	1	1	1	1	1	1
852	5.04894	6.5349	6.38463	1	0.794552	0.794552	Late	1.36619	FALSE	FALSE	TNBC	0	0	1	1	1	0	0
887	6.39387	3.46292	2.53918	0	10.8504	8.06732	Late	1.60164	TRUE	TRUE	TNBC	0	0	0	0	1	1	0
890	11.7332	7.68975	9.09018	0	80.6704	0.142884	Early	3.59206	FALSE	FALSE	TNBC	7.30505	1	1	1	0	1	1
892	5.82826	5.40978	6.74664	1	2.61733	0.466622	Late	0.572211	FALSE	FALSE	TNBC	3.26475	0	0	1	0	0	0
1422	7.84581	6.84662	7.37195	0	6.69748	1.01728	Early	2.15743	TRUE	FALSE	TNBC	5.58837	1	1	1	1	0	1
1568	1.82284	1.92941	2.39993	0	26.4273	20.5129	Early	2.00411	TRUE	TRUE	TNBC	0.327076	0	0	0	1	1	0
1587	6.48987	2.67986	4.8662	0	0.128823	0	Early	0.982888	FALSE	FALSE	TNBC	-0.27984	0	0	0	0	0	0
1660	6.8573	5.70063	7.0427	0	1.93933	0.538016	Late	1.79055	FALSE	FALSE	TNBC	4.99288	0	0	1	0	0	1
1668	6.87835	4.90433	5.85075	1	0.838793	0.181748	Late	0.25462	FALSE	FALSE	TNBC	2.86617	0	0	0	0	0	0
1680	6.17921	4.25272	5.68975	0	0.617378	0.0103327	Late	2.53525	FALSE	FALSE	TNBC	4.32775	0	0	0	0	0	1
1683	6.26597	5.87302	5.25713	0	2.30779	0.0866684	Early	2.87201	FALSE	FALSE	TNBC	1.93671	0	1	0	0	0	0
2025	9.57385	9.23605	9.07535	0	117.18	32.4356	Early	0.555784	TRUE	TRUE	TNBC	6.17482	1	1	1	1	1	1
2026	9.9581	9.23876	10.4846	0	125.537	28.0743	Early	4.35318	TRUE	TRUE	TNBC	7.31456	1	1	1	1	1	1
2029	6.30875	7.60432	6.71923	0	4.99987	0.0308304	Late	0	FALSE	FALSE	TNBC	3.91959	0	1	1	0	0	1
2057	4.50763	4.22795	6.18934	0	0.160643	0.0649765	Late	0.785763	FALSE	FALSE	TNBC	1.27319	0	0	0	0	0	0
2059	6.9855	4.79098	7.83193	0	0.0307433	0.0307433	Early	0.758385	FALSE	FALSE	TNBC	2.44401	0	0	1	0	0	0
2064	9.64683	6.8466	9.35464	0	33.7367	19.6756	Late	0.689938	TRUE	TRUE	TNBC	8.55019	1	1	1	1	1	1
2065	7.41683	7.10737	7.00488	0	5.24178	0.158131	Early	4.13963	FALSE	FALSE	TNBC	4.63158	1	1	1	0	0	1
2081	3.8007	3.50299	3.9642	0	0.0363683	0	Early	2.38741	FALSE	FALSE	TNBC	-1.29906	0	0	0	0	0	0
2086	5.00335	4.88211	6.27437	0	0.580313	0.102828	Early	0.889802	FALSE	FALSE	TNBC	1.11214	0	0	1	0	0	0
2113	7.01552	5.36348	6.6422	0	0.896723	0.598351	Early	2.7707	FALSE	FALSE	TNBC	4.3617	1	0	1	0	0	1
2137	8.58781	7.35782	9.12951	0	7.53158	0.887523	Early	0.498289	FALSE	FALSE	TNBC	6.34305	1	1	1	1	1	1

### Sheet: HR+_Breast
case_id	cd8+	foxp3+	pd1+	os_status	pdl1_cps_value	pdl1_tps_value	Stage	os_yrs	tps1	tps5	Subtype	cd8pd1	Rank for cd8	Rank for foxp3	Rank for pd1	Rank for TPS	Rank for CPS	Rank for cd8pd1
503	6.65485	5.89612	3.30744	0	0.118283	0.0885966	Early	3.01437	FALSE	FALSE	HR+/HER2-	0	1	1	0	0	0	0
504	6.41145	3.26825	2.24542	0	1.4838	0.0871802	Early	2.71595	FALSE	FALSE	HR+/HER2-	0	1	0	0	0	1	0
505	3.67651	3.41935	0.334463	0	0.0649347	0.0649347	Early	3.03901	FALSE	FALSE	HR+/HER2-	0	0	0	0	0	0	0
507	5.54075	4.7809	4.64988	0	0.0536769	0.0268384	Early	2.9514	FALSE	FALSE	HR+/HER2-	0	0	1	0	0	0	0
509	6.12338	4.13519	4.9098	0	1.19388	0.106393	Early	3.01437	FALSE	FALSE	HR+/HER2-	1.90932	0	0	0	0	0	1
511	5.21469	3.17471	6.91105	0	0.390625	0	Early	3.0089	FALSE	FALSE	HR+/HER2-	1.9961	0	0	1	0	0	1
513	8.18922	2.80844	0	0	2.98002	0.0540691	Late	2.03696	FALSE	FALSE	HR+/HER2-	0	1	0	0	0	1	0
516	3.22453	0.912557	0.506169	0	0.0800875	0	Late	2.96235	FALSE	FALSE	HR+/HER2-	0	0	0	0	0	0	0
518	6.15876	2.29679	2.04645	0	4.13067	0	Early	3.01985	FALSE	FALSE	HR+/HER2-	0.38354	1	0	0	0	1	0
519	2.39947	0.84382	0	1	0.0316122	0	Late	0.799452	FALSE	FALSE	HR+/HER2-	0	0	0	0	0	0	0
520	6.11085	3.93483	2.9469	1	0.383658	0	Late	0.558522	FALSE	FALSE	HR+/HER2-	-1.35576	0	0	0	0	0	0
524	5.51768	2.55674	3.53549	0	0.2396	0.162362	Early	2.98152	FALSE	FALSE	HR+/HER2-	1.33301	0	0	0	1	0	0
525	7.99062	4.03506	5.31742	0	0.968223	0.0663604	Late	0.451745	FALSE	FALSE	HR+/HER2-	1.64657	1	0	0	0	0	1
527	7.3312	3.46232	9.15745	0	11.5519	2.59194	Early	2.11362	TRUE	FALSE	HR+/HER2-	2.3251	1	0	1	1	1	1
530	5.29638	3.06135	3.19015	1	0.311568	0.222684	Late	0.219028	FALSE	FALSE	HR+/HER2-	-0.930671	0	0	0	1	0	0
531	5.58018	4.35691	3.7786	0	7.42784	0.0544965	Late	2.75154	FALSE	FALSE	HR+/HER2-	1.12514	0	0	0	0	1	0
532	4.20084	2.27321	3.01716	0	0	0	Early	2.91855	FALSE	FALSE	HR+/HER2-	-0.870327	0	0	0	0	0	0
533	5.08042	3.58229	0.82688	1	0	0	Late	0.197125	FALSE	FALSE	HR+/HER2-	0	0	0	0	0	0	0
534	9.28963	6.27398	7.26076	0	15.3681	0.839293	Early	3.04723	FALSE	FALSE	HR+/HER2-	5.17364	1	1	1	1	1	1
535	4.81576	3.14019	6.51521	0	0.232772	0.0534225	Early	3.15127	FALSE	FALSE	HR+/HER2-	1.1758	0	0	1	0	0	0
539	7.45207	5.34423	4.71871	0	2.4541	0.345001	Late	1.52772	FALSE	FALSE	HR+/HER2-	1.38921	1	1	0	1	1	0
540	5.4352	5.25964	4.59817	0	0.0489986	0.0132485	Early	2.85832	FALSE	FALSE	HR+/HER2-	0.868967	0	1	0	0	0	0
541	6.9253	3.48229	5.48649	0	0.847951	0	Late	2.7488	FALSE	FALSE	HR+/HER2-	3.9685	1	0	0	0	0	1
542	5.59226	3.67899	3.04294	0	0.115042	0	Early	2.89938	FALSE	FALSE	HR+/HER2-	0	0	0	0	0	0	0
543	3.41997	0.932897	0.540576	0	0.123153	0	Early	3.23888	FALSE	FALSE	HR+/HER2-	0	0	0	0	0	0	0
544	3.82927	2.28067	2.00019	0	0.122485	0	Early	2.94045	FALSE	FALSE	HR+/HER2-	-1.4268	0	0	0	0	0	0
545	2.36567	2.59981	3.56221	0	0.330655	0.0852515	Early	2.93224	FALSE	FALSE	HR+/HER2-	0	0	0	0	0	0	0
547	4.47854	0.829282	0	1	0.0134138	0.0134138	Late	0.147844	FALSE	FALSE	HR+/HER2-	0	0	0	0	0	0	0
548	9.72723	7.61661	8.51301	0	14.3797	1.09281	Early	2.21492	TRUE	FALSE	HR+/HER2-	6.43268	1	1	1	1	1	1
549	6.0759	5.32971	6.44879	0	0.33388	0.0460189	Early	2.69405	FALSE	FALSE	HR+/HER2-	1.42218	0	1	1	0	0	0
552	7.83679	5.97679	3.66739	0	2.37741	0.899275	Early	2.93224	FALSE	FALSE	HR+/HER2-	2.10009	1	1	0	1	1	1
553	4.4168	3.03648	4.98897	0	0.204314	0.0811108	Early	2.89117	FALSE	FALSE	HR+/HER2-	0.647697	0	0	0	0	0	0
554	4.34624	1.90389	3.45668	0	0.15512	0	Early	2.86653	FALSE	FALSE	HR+/HER2-	0	0	0	0	0	0	0
555	3.44113	5.56208	4.45121	0	11.0995	4.64848	Early	2.78713	TRUE	FALSE	HR+/HER2-	-1.67535	0	1	0	1	1	0
556	4.12798	5.17776	5.57701	0	1.78533	0.789317	Early	2.78439	FALSE	FALSE	HR+/HER2-	0.977255	0	1	1	1	1	0
557	6.8441	5.05038	3.58191	0	0.557655	0.0661209	Late	2.89938	FALSE	FALSE	HR+/HER2-	1.06369	1	1	0	0	0	0
558	10.3144	8.1587	7.3026	0	102.522	50.7785	Early	2.94319	TRUE	TRUE	HR+/HER2-	6.38536	1	1	1	1	1	1
560	4.96387	2.03733	0	0	0.455927	0	Early	3.20876	FALSE	FALSE	HR+/HER2-	0	0	0	0	0	0	0
562	7.19415	7.08793	6.57846	0	18.7591	4.89591	Early	3.25804	TRUE	FALSE	HR+/HER2-	4.29441	1	1	1	1	1	1
568	7.14018	6.07456	5.56244	0	6.75635	2.03284	Early	3.30459	TRUE	FALSE	HR+/HER2-	1.82709	1	1	1	1	1	1
569	6.30125	5.70389	4.697	1	2.81884	0.464048	Early	1.90554	FALSE	FALSE	HR+/HER2-	-1.39033	1	1	0	1	1	0
572	6.45626	5.66771	6.4296	0	33.5593	6.77966	Early	3.20055	TRUE	TRUE	HR+/HER2-	0	1	1	1	1	1	0
576	7.08356	2.4681	6.13194	0	1.80713	0.158164	Early	2.71321	FALSE	FALSE	HR+/HER2-	0.0829651	1	0	1	1	1	0
577	8.80269	4.85601	6.42949	0	44.781	1.93008	Early	2.71321	TRUE	FALSE	HR+/HER2-	4.43944	1	1	1	1	1	1
583	7.19341	3.346	4.24357	0	0.926887	0.544071	Late	2.40383	FALSE	FALSE	HR+/HER2-	0.329874	1	0	0	1	0	0
597	6.42297	3.81226	4.85446	0	0.701525	0.241068	Early	2.79808	FALSE	FALSE	HR+/HER2-	3.48802	1	0	0	1	0	1
607	5.08343	2.79372	6.92445	0	0.592236	0.15078	Early	2.47502	FALSE	FALSE	HR+/HER2-	0.12104	0	0	1	1	0	0
620	2.95486	1.0481	0	0	0.393294	0	Early	3.20602	FALSE	FALSE	HR+/HER2-	0	0	0	0	0	0	0
624	6.30911	5.69732	8.24776	0	0.386765	0	Early	3.23066	FALSE	FALSE	HR+/HER2-	1.39048	1	1	1	0	0	0
625	6.13698	3.66013	9.30478	0	0.571816	0.0884154	Early	3.04997	FALSE	FALSE	HR+/HER2-	4.1436	0	0	1	0	0	1
628	7.91933	7.12994	7.32331	0	77.7732	14.716	Late	3.16496	TRUE	TRUE	HR+/HER2-	4.63147	1	1	1	1	1	1
631	7.95088	7.13464	3.76768	0	2.01028	0.120411	Late	2.73238	FALSE	FALSE	HR+/HER2-	1.80179	1	1	0	1	1	1
632	10.9954	9.31889	9.86945	0	280.253	40.7169	Early	3.18138	TRUE	TRUE	HR+/HER2-	8.86967	1	1	1	1	1	1
637	5.08672	3.45534	2.70785	0	2.008	0.253946	Early	3.11294	FALSE	FALSE	HR+/HER2-	0.589202	0	0	0	1	1	0
662	4.72243	3.45178	6.62829	0	0.521852	0.245128	Early	3.30732	FALSE	FALSE	HR+/HER2-	2.55866	0	0	1	1	0	1
670	3.11203	2.53413	8.04543	0	2.6712	0	Early	2.63655	FALSE	FALSE	HR+/HER2-	-0.324251	0	0	1	0	1	0
671	8.46321	5.24444	5.27436	0	6.55838	0.426916	Early	3.28542	FALSE	FALSE	HR+/HER2-	2.15376	1	1	0	1	1	1
672	6.2206	4.27058	7.99667	0	2.63559	0.667197	Early	2.97604	FALSE	FALSE	HR+/HER2-	3.94208	1	0	1	1	1	1
677	6.42073	5.17984	6.56473	0	2.77051	0.451984	Late	2.71047	FALSE	FALSE	HR+/HER2-	3.61082	1	1	1	1	1	1
681	7.41197	5.43594	5.91959	0	1.28292	0.0712987	Late	2.74059	FALSE	FALSE	HR+/HER2-	4.17842	1	1	1	0	0	1
684	5.6764	0	1.35921	1	0.15949	0	Late	0.224504	FALSE	FALSE	HR+/HER2-	0	0	0	0	0	0	0
691	8.13023	6.41713	7.21488	0	3.78719	1.44806	Late	3.29911	TRUE	FALSE	HR+/HER2-	4.43494	1	1	1	1	1	1
696	7.80829	5.25786	6.2172	0	6.26667	0.335701	Late	2.79261	FALSE	FALSE	HR+/HER2-	3.45633	1	1	1	1	1	1
716	7.6749	5.55739	7.87062	0	3.40943	0.0781344	Early	2.63107	FALSE	FALSE	HR+/HER2-	5.82504	1	1	1	0	1	1
719	4.90355	4.39202	8.53822	1	0.0814324	0.0441209	Late	2.22587	FALSE	FALSE	HR+/HER2-	0.407156	0	0	1	0	0	0
720	5.62384	3.26361	7.46909	0	0.379198	0.282439	Late	1.54141	FALSE	FALSE	HR+/HER2-	-1.32513	0	0	1	1	0	0
721	8.00689	5.80828	5.44237	0	32.3404	12.9871	Early	1.60164	TRUE	TRUE	HR+/HER2-	3.81504	1	1	0	1	1	1
734	6.0877	4.34166	6.64738	0	3.21694	0.440228	Early	2.60643	FALSE	FALSE	HR+/HER2-	3.83515	0	0	1	1	1	1
744	7.47878	6.19322	5.94363	0	2.32806	0.450493	Early	0.11499	FALSE	FALSE	HR+/HER2-	3.88114	1	1	1	1	1	1
752	7.06051	5.03542	4.11751	0	2.43656	0.0189609	Early	2.49966	FALSE	FALSE	HR+/HER2-	1.80787	1	1	0	0	1	1
754	5.21687	4.17496	5.84254	0	2.10458	0.352763	Late	2.88022	FALSE	FALSE	HR+/HER2-	1.655	0	0	1	1	1	1
755	4.71076	6.02024	6.34153	1	14.2839	0.399631	Late	0.424367	FALSE	FALSE	HR+/HER2-	0.408489	0	1	1	1	1	0
759	6.01434	6.25126	4.88505	0	15.2727	0.624505	Late	0.199863	FALSE	FALSE	HR+/HER2-	1.47143	0	1	0	1	1	0
761	7.04422	5.13552	6.56706	0	7.57215	2.74031	Late	2.58727	TRUE	FALSE	HR+/HER2-	1.33472	1	1	1	1	1	0
762	7.18986	3.83144	1.50311	0	0.0873434	0	Late	0.117728	FALSE	FALSE	HR+/HER2-	0	1	0	0	0	0	0
768	3.96231	4.5812	5.29252	0	10.7169	1.04009	Late	0.0903491	TRUE	FALSE	HR+/HER2-	1.6719	0	1	0	1	1	1
769	6.23902	5.3424	3.49254	0	0.0458782	0.0267143	Late	3.58932	FALSE	FALSE	HR+/HER2-	2.27526	1	1	0	0	0	1
771	7.6155	5.37735	5.24164	0	1.87616	0.080419	Early	2.34634	FALSE	FALSE	HR+/HER2-	2.74667	1	1	0	0	1	1
772	6.12147	5.68995	7.56801	1	10.5182	0.175798	Late	1.76044	FALSE	FALSE	HR+/HER2-	4.25366	0	1	1	1	1	1
773	4.74356	2.98665	4.65969	0	0.921164	0.258684	Early	2.30527	FALSE	FALSE	HR+/HER2-	1.09935	0	0	0	1	0	0
774	3.5435	1.88007	1.94906	0	0.513879	0.423458	Late	3.32375	FALSE	FALSE	HR+/HER2-	0	0	0	0	1	0	0
775	9.30608	7.52913	8.29523	0	24.8861	0.836564	Early	2.31075	FALSE	FALSE	HR+/HER2-	5.36023	1	1	1	1	1	1
779	8.48005	5.17489	6.82297	0	2.70424	0.270559	Early	1.89733	FALSE	FALSE	HR+/HER2-	4.39218	1	1	1	1	1	1
781	7.66974	5.19007	6.88992	0	28.8401	16.3078	Early	2.98152	TRUE	TRUE	HR+/HER2-	3.69278	1	1	1	1	1	1
782	4.94988	2.66735	5.1732	0	0.439028	0.0613874	Early	3.30185	FALSE	FALSE	HR+/HER2-	0.334409	0	0	0	0	0	0
784	7.42383	7.25845	8.36213	0	23.8224	1.43579	Early	2.2423	TRUE	FALSE	HR+/HER2-	5.49011	1	1	1	1	1	1
785	1.50346	0.771605	5.15974	0	0.434965	0.258573	Early	3.20329	FALSE	FALSE	HR+/HER2-	0	0	0	0	1	0	0
786	6.63448	5.53663	5.61797	0	0.526556	0.0389712	Early	3.3347	FALSE	FALSE	HR+/HER2-	2.38553	1	1	1	0	0	1
787	5.1547	5.91687	5.46594	0	10.2725	0.628931	Late	0.70089	FALSE	FALSE	HR+/HER2-	1.84725	0	1	0	1	1	1
788	8.84807	8.71263	9.06705	0	22.2328	0.350501	Early	0.605065	FALSE	FALSE	HR+/HER2-	5.2955	1	1	1	1	1	1
789	6.75893	6.65826	7.38439	0	19.7922	0.778239	Early	3.34565	FALSE	FALSE	HR+/HER2-	4.49003	1	1	1	1	1	1
792	7.09627	1.5464	5.65945	0	1.22422	0.0779306	Early	3.45243	FALSE	FALSE	HR+/HER2-	2.10171	1	0	1	0	0	1
794	8.72542	8.17177	7.52192	0	21.4684	0.468812	Early	3.34292	FALSE	FALSE	HR+/HER2-	5.00063	1	1	1	1	1	1
796	5.24537	5.16737	5.77999	0	2.94626	0.0904676	Early	2.46407	FALSE	FALSE	HR+/HER2-	3.12352	0	1	1	0	1	1
797	6.20902	4.51638	5.59456	0	4.20389	0.364635	Early	3.40041	FALSE	FALSE	HR+/HER2-	3.25629	1	1	1	1	1	1
799	4.42121	1.6093	5.13022	0	5.89782	0.725124	Early	2.29158	FALSE	FALSE	HR+/HER2-	-1.49794	0	0	0	1	1	0
801	3.08698	3.11632	5.56623	0	0.0240848	0.0163159	Early	2.51335	FALSE	FALSE	HR+/HER2-	0	0	0	1	0	0	0
802	7.94354	4.19475	6.77985	0	8.59305	2.3386	Early	2.96509	TRUE	FALSE	HR+/HER2-	4.1984	1	0	1	1	1	1
803	7.27339	3.86423	4.31471	1	0.451908	0	Late	1.09514	FALSE	FALSE	HR+/HER2-	1.91133	1	0	0	0	0	1
805	4.21604	4.3064	4.26132	0	0.390867	0.126609	Early	3.436	FALSE	FALSE	HR+/HER2-	1.50664	0	0	0	1	0	1
806	3.01488	2.61363	5.41625	0	1.35152	0.537795	Late	3.51266	FALSE	FALSE	HR+/HER2-	0	0	0	0	1	1	0
808	5.00153	3.4166	4.82071	0	2.98875	0	Early	3.50719	FALSE	FALSE	HR+/HER2-	0.449379	0	0	0	0	1	0
809	6.65502	4.50982	9.018	0	1.10457	0	Early	3.38125	FALSE	FALSE	HR+/HER2-	3.38925	1	1	1	0	0	1
810	6.48341	4.36871	5.41939	0	3.79486	0.0548487	Early	3.51266	FALSE	FALSE	HR+/HER2-	0.0616119	1	0	0	0	1	0
811	6.78418	6.51777	5.82828	0	0.308313	0.111399	Late	3.43053	FALSE	FALSE	HR+/HER2-	4.0691	1	1	1	0	0	1
812	4.20772	2.1999	6.56602	1	0.0376223	0	Late	0.533881	FALSE	FALSE	HR+/HER2-	-0.465436	0	0	1	0	0	0
814	3.22526	0.96356	1.92965	0	0.0448632	0	Late	2.60643	FALSE	FALSE	HR+/HER2-	0	0	0	0	0	0	0
815	4.50119	2.87387	5.79047	0	0.071736	0.0637653	Late	3.09377	FALSE	FALSE	HR+/HER2-	2.33702	0	0	1	0	0	1
819	8.07478	5.47563	6.11456	0	1.95946	0	Early	2.23409	FALSE	FALSE	HR+/HER2-	4.06661	1	1	1	0	1	1
820	6.37439	4.97762	5.79568	1	28.2272	4.94221	Late	0.295688	TRUE	FALSE	HR+/HER2-	2.88804	1	1	1	1	1	1
821	5.14883	2.59684	3.08417	0	0.225503	0.101782	Early	2.15469	FALSE	FALSE	HR+/HER2-	0	0	0	0	0	0	0
822	6.62613	5.33737	7.15036	0	0.190564	0.0213447	Early	3.64408	FALSE	FALSE	HR+/HER2-	2.20816	1	1	1	0	0	1
824	4.92766	3.58941	3.06339	0	0	0	Early	3.45791	FALSE	FALSE	HR+/HER2-	0	0	0	0	0	0	0
825	9.45368	6.93813	8.27277	0	2.25991	0.226632	Early	3.0308	FALSE	FALSE	HR+/HER2-	6.50667	1	1	1	1	1	1
828	6.42667	6.97056	4.57767	1	0.324241	0.1112	Late	2.1629	FALSE	FALSE	HR+/HER2-	0.449843	1	1	0	0	0	0
829	6.24515	5.06995	5.2768	0	2.04807	0.179272	Early	2.80356	FALSE	FALSE	HR+/HER2-	2.75867	1	1	0	1	1	1
833	3.5635	1.73707	6.04869	0	0.399414	0.00788395	Early	3.43326	FALSE	FALSE	HR+/HER2-	1.23154	0	0	1	0	0	0
835	5.99617	2.19261	6.53371	0	0.19059	0.039532	Early	2.97331	FALSE	FALSE	HR+/HER2-	1.76041	0	0	1	0	0	1
837	4.02623	2.69699	2.93956	0	0.0369822	0	Early	3.22245	FALSE	FALSE	HR+/HER2-	0.235864	0	0	0	0	0	0
839	7.22991	6.29336	3.81256	0	5.75585	0.537191	Early	3.64408	FALSE	FALSE	HR+/HER2-	-0.867997	1	1	0	1	1	0
841	5.71506	4.86936	6.77958	0	2.51155	0.235038	Early	3.436	FALSE	FALSE	HR+/HER2-	1.53498	0	1	1	1	1	1
847	5.64374	4.89957	8.12416	0	0.0134354	0	Early	3.49624	FALSE	FALSE	HR+/HER2-	0.920228	0	1	1	0	0	0
849	6.75466	0.341355	3.51139	0	0.230788	0	Late	2.49966	FALSE	FALSE	HR+/HER2-	0.484236	1	0	0	0	0	0
851	8.12595	8.07416	8.42554	0	9.88374	0.0498788	Early	2.65298	FALSE	FALSE	HR+/HER2-	5.42129	1	1	1	0	1	1
855	8.99501	8.71419	8.68512	0	127.6	64.4271	Early	0.0492813	TRUE	TRUE	HR+/HER2-	5.7316	1	1	1	1	1	1
856	4.70437	2.87118	6.81803	1	0.363827	0.213015	Late	1.62628	FALSE	FALSE	HR+/HER2-	0.0963837	0	0	1	1	0	0
859	7.68918	7.27131	6.43078	1	1.18507	0.100327	Early	0.900753	FALSE	FALSE	HR+/HER2-	4.5388	1	1	1	0	0	1
861	3.7544	1.5425	2.10275	0	0.0695741	0.0387725	Late	1.33607	FALSE	FALSE	HR+/HER2-	0	0	0	0	0	0	0
865	4.93214	3.71726	5.47175	0	1.66231	0.226844	Early	2.51608	FALSE	FALSE	HR+/HER2-	1.53712	0	0	0	1	1	1
866	5.1402	4.55581	5.22237	1	1.53827	0.376659	Late	0.306639	FALSE	FALSE	HR+/HER2-	1.87099	0	1	0	1	1	1
867	8.25811	5.64269	7.07344	0	5.39545	0.0627133	Early	3.02533	FALSE	FALSE	HR+/HER2-	5.06388	1	1	1	0	1	1
869	6.07502	5.81698	8.23408	0	2.84373	0.774528	Late	2.53251	FALSE	FALSE	HR+/HER2-	3.40122	0	1	1	1	1	1
870	5.38596	4.96034	4.71238	0	2.45949	0.0930053	Early	2.45859	FALSE	FALSE	HR+/HER2-	1.22105	0	1	0	0	1	0
871	6.46927	6.69282	8.11801	0	2.97437	0.413129	Early	2.53525	FALSE	FALSE	HR+/HER2-	2.63558	1	1	1	1	1	1
872	2.99936	2.99936	0	0	0	0	Early	2.37372	FALSE	FALSE	HR+/HER2-	0	0	0	0	0	0	0
873	7.2739	4.565	9.76968	0	3.21506	0.191023	Early	2.54073	FALSE	FALSE	HR+/HER2-	6.23915	1	1	1	1	1	1
874	6.37326	6.06341	5.59932	0	1.65565	0.179712	Early	2.52977	FALSE	FALSE	HR+/HER2-	3.05602	1	1	1	1	1	1
876	7.05767	4.79564	4.15006	0	0.913214	0.482001	Early	2.47502	FALSE	FALSE	HR+/HER2-	0.946387	1	1	0	1	0	0
879	7.12162	2.24246	9.30056	0	0.358505	0	Early	2.48597	FALSE	FALSE	HR+/HER2-	4.68336	1	0	1	0	0	1
882	6.20233	4.86255	7.42486	0	0.58157	0.0359971	Late	6.6694	FALSE	FALSE	HR+/HER2-	1.26426	1	1	1	0	0	0
888	7.27526	7.41622	5.67553	0	3.67797	1.17807	Late	2.80356	TRUE	FALSE	HR+/HER2-	2.23871	1	1	1	1	1	1
889	9.06991	7.71661	6.01678	0	1.82782	0.180898	Late	3.38398	FALSE	FALSE	HR+/HER2-	3.55232	1	1	1	1	1	1
891	6.00558	3.15724	3.01908	0	0.121188	0.0541565	Late	0.881588	FALSE	FALSE	HR+/HER2-	-1.63029	0	0	0	0	0	0
893	3.58926	4.16701	4.2963	1	0.790291	0.670754	Late	1.96304	FALSE	FALSE	HR+/HER2-	0	0	0	0	1	0	0
894	5.99072	5.65564	3.81331	1	0.421315	0.164075	Late	2.10267	FALSE	FALSE	HR+/HER2-	0.390521	0	1	0	1	0	0
895	8.27266	6.97173	7.20518	0	3.4997	0.15264	Late	4.49555	FALSE	FALSE	HR+/HER2-	3.82441	1	1	1	1	1	1
899	8.14037	5.61227	8.0097	0	2.4755	0.0744425	Late	2.79535	FALSE	FALSE	HR+/HER2-	5.62228	1	1	1	0	1	1
1054	6.87675	4.88275	10.5934	0	2.11985	0.208333	Early	2.07529	FALSE	FALSE	HR+/HER2-	4.50499	1	1	1	1	1	1
1256	7.69308	6.78345	4.75118	0	75.2425	35.7462	Early	3.14031	TRUE	TRUE	HR+/HER2-	1.48179	1	1	0	1	1	1
1258	8.51418	7.08499	7.68153	0	10.5572	0.116342	Early	0.251882	FALSE	FALSE	HR+/HER2-	4.42696	1	1	1	0	1	1
1259	4.38084	0	0	0	0.146413	0	Early	2.7707	FALSE	FALSE	HR+/HER2-	0	0	0	0	0	0	0
1262	4.52219	0.479893	4.72826	1	0.29991	0.122832	Late	2.53525	FALSE	FALSE	HR+/HER2-	-1.4169	0	0	0	1	0	0
1332	6.99618	5.22891	8.35444	0	0.908361	0.154322	Early	1.96578	FALSE	FALSE	HR+/HER2-	3.10258	1	1	1	1	0	1
1346	7.98275	6.43685	6.63053	0	4.81655	0.861386	Early	2.15743	FALSE	FALSE	HR+/HER2-	2.52173	1	1	1	1	1	1
1352	5.17991	3.45224	4.06672	0	2.31745	0.696665	Early	1.59343	FALSE	FALSE	HR+/HER2-	1.30546	0	0	0	1	1	0
1376	2.99994	0	0	1	0	0	Late	0.555784	FALSE	FALSE	HR+/HER2-	0	0	0	0	0	0	0
1440	7.17443	5.86696	6.73573	0	3.65521	0.307817	Early	0.0985626	FALSE	FALSE	HR+/HER2-	2.85146	1	1	1	1	1	1
1477	5.88109	4.45062	9.43514	0	1.33801	0.255092	Early	2.05886	FALSE	FALSE	HR+/HER2-	4.27459	0	1	1	1	1	1
1523	5.16242	3.70718	4.42648	0	0.366191	0.0115741	Early	1.87269	FALSE	FALSE	HR+/HER2-	1.80573	0	0	0	0	0	1
1552	8.84765	7.53041	7.01918	0	2.97265	0.356718	Late	2.03149	FALSE	FALSE	HR+/HER2-	4.93762	1	1	1	1	1	1
1559	7.60983	4.23938	3.76824	0	0.0932324	0	Early	1.84531	FALSE	FALSE	HR+/HER2-	1.21788	1	0	0	0	0	0
1565	5.75588	1.18359	2.37142	0	0.171694	0	Early	1.10335	FALSE	FALSE	HR+/HER2-	-0.336108	0	0	0	0	0	0
1662	1.59493	3.11907	5.7313	0	3.76677	2.49075	Early	1.44285	TRUE	FALSE	HR+/HER2-	-1.83954	0	0	1	1	1	0
1676	6.87372	6.38344	6.58087	0	2.75899	0.00732279	Late	1.76865	FALSE	FALSE	HR+/HER2-	4.99487	1	1	1	0	1	1
1679	4.7368	3.67581	6.72814	1	0.0846081	0.057028	Late	0.36961	FALSE	FALSE	HR+/HER2-	1.52353	0	0	1	0	0	1
1777	6.03474	4.07135	1.24369	1	0.0643534	0.0309215	Late	0.76386	FALSE	FALSE	HR+/HER2-	-1.69667	0	0	0	0	0	0
1825	5.85331	1.46858	2.72477	1	0	0	Late	0.881588	FALSE	FALSE	HR+/HER2-	0	0	0	0	0	0	0
1854	4.43677	1.03225	8.16806	1	0	0	Late	0	FALSE	FALSE	HR+/HER2-	0	0	0	1	0	0	0
2016	4.09996	3.00046	5.54738	0	0.329567	0.235405	Early	0.599589	FALSE	FALSE	HR+/HER2-	-1.75392	0	0	0	1	0	0

### Sheet: Colorectal
case_id	cd8+	foxp3+	pd1+	os_status	alcohol_history	pdl1_cps_value	pdl1_tps_value	MSI_status	os_yrs	tps1	tps5	smoke	Subtype	cd8pd1	Stage	Rank for cd8	Rank for foxp3	Rank for pd1	Rank for TPS	Rank for CPS	Rank for cd8pd1	Age
239	7.41464	7.14011	6.52602	0	CURRENT USE OF ALCOHOL	5.06973	0.128391	MMR-intact	3.67967	FALSE	FALSE	NEVER	Colon	5.03308	I/II	2	2	1	1	1	2	66-88
243	9.71618	7.81134	9.42487	0	NO HISTORY OF ALCOHOL USE	43.669	2.19937	MMR-intact	0.569473	TRUE	FALSE	NEVER	Colon	8.55181	I/II	2	2	2	2	2	2	66-88
248	5.00478	4.82916	2.54062	1	PAST HISTORY OF ALCOHOL USE, DOES NOT CURRENTLY USE	1.0451	0.0354234	MMR-intact	1.0486	FALSE	FALSE	Current	Colon	0	IV	0	0	0	0	0	0	53-65
249	2.39595	3.85114	2.98552	0	NO HISTORY OF ALCOHOL USE	0.036473	0	Not determined	3.78097	FALSE	FALSE	FORMER	Colon	0	I/II	0	0	0	0	0	0	66-88
256	5.30413	2.9966	3.51547	0	PAST HISTORY OF ALCOHOL USE, DOES NOT CURRENTLY USE	2.10943	0.0599743	MMR-intact	2.91034	FALSE	FALSE	FORMER	Colorectal	0.618834	IV	0	0	0	0	1	0	66-88
258	3.28173	6.24344	4.78559	0	NO HISTORY OF ALCOHOL USE	0.214952	0.0082672	MMR-intact	3.74538	FALSE	FALSE	FORMER	Rectal	-1.36861	I/II	0	1	0	0	0	0	66-88
263	5.48676	7.55645	5.31258	0	CURRENT USE OF ALCOHOL	5.47825	0.0129299	MMR-intact	3.41958	FALSE	FALSE	NEVER	Colorectal	2.38387	I/II	0	2	0	0	1	1	53-65
264	6.51982	6.77665	7.96346	0	NO HISTORY OF ALCOHOL USE	12.714	1.34155	MMR-deficient	3.46064	TRUE	FALSE	FORMER	Colon	4.36556	I/II	1	2	2	2	2	1	66-88
265	7.57215	6.57416	7.1914	0	CURRENT USE OF ALCOHOL	14.8601	1.05686	MMR-deficient	0.120465	TRUE	FALSE	NEVER	Colon	5.28619	I/II	2	1	1	2	2	2	53-65
266	7.42487	4.06932	7.5277	0	CURRENT USE OF ALCOHOL	3.05846	0.14244	MMR-intact	3.64134	FALSE	FALSE	NEVER	Colon	6.66127	I/II	2	0	2	1	1	2	24-52
268	6.02279	7.50453	5.74482	0	NO HISTORY OF ALCOHOL USE	14.0821	0.684989	MMR-intact	2.77892	FALSE	FALSE	NEVER	Rectal	3.47857	III	1	2	1	1	2	1	66-88
269	9.25251	6.39607	5.80658	0	NO HISTORY OF ALCOHOL USE	9.56126	0.377999	MMR-intact	0.073922	FALSE	FALSE	NEVER	Rectal	4.59645	III	2	1	1	1	2	2	66-88
273	6.70803	6.2606	5.68176	0	CURRENT USE OF ALCOHOL	0.270874	0	MMR-intact	2.41205	FALSE	FALSE	FORMER	Colorectal	2.04401	I/II	1	1	1	0	0	0	66-88
284	3.70938	4.58101	5.45318	0	NO HISTORY OF ALCOHOL USE	0.372908	0.205487	MMR-intact	3.80561	FALSE	FALSE	NEVER	Colon	0	I/II	0	0	0	1	0	0	66-88
287	7.34103	6.95987	6.31904	0	CURRENT USE OF ALCOHOL	21.3712	1.15964	MMR-intact	1.38809	TRUE	FALSE	Current	Colorectal	4.90604	I/II	2	2	1	2	2	2	24-52
288	3.8014	5.57578	4.24834	0	ALCOHOL USAGE UNKNOWN	2.51106	0.180164	MMR-intact	3.34292	FALSE	FALSE	NEVER	Colon	0.885619	IV	0	1	0	1	1	0	53-65
289	6.19082	7.67543	6.5814	0	CURRENT USE OF ALCOHOL	25.5607	3.91168	MMR-intact	2.97057	TRUE	FALSE	NEVER	Colon	3.276	III	1	2	1	2	2	1	24-52
290	6.95954	5.74263	5.98675	1	NO HISTORY OF ALCOHOL USE	4.52416	0.105375	MMR-intact	0.394251	FALSE	FALSE	FORMER	Colon	2.59947	III	1	1	1	0	1	1	53-65
291	4.01852	4.68688	3.83786	1	NO HISTORY OF ALCOHOL USE	4.54954	0.463559	MMR-intact	0.884326	FALSE	FALSE	FORMER	Colon	-0.664099	III	0	0	0	1	1	0	66-88
292	3.0699	5.61901	4.73577	1	CURRENT USE OF ALCOHOL	0.0198969	0.0127812	MMR-intact	0.780287	FALSE	FALSE	FORMER	Colon	0.251292	IV	0	1	0	0	0	0	24-52
293	5.48636	6.13335	5.47277	0	CURRENT USE OF ALCOHOL	4.03054	0.0961133	MMR-intact	2.27515	FALSE	FALSE	FORMER	Colorectal	3.34443	I/II	0	1	0	0	1	1	66-88
296	7.90111	8.1508	8.06107	0	NO HISTORY OF ALCOHOL USE	74.5596	2.65598	MMR-intact	3.17864	TRUE	FALSE	NEVER	Rectal	5.38245	I/II	2	2	2	2	2	2	24-52
298	7.24182	6.18376	7.1078	0	NO HISTORY OF ALCOHOL USE	15.5597	2.46108	Not determined	0.0410678	TRUE	FALSE	NEVER	Colorectal	6.19918	III	1	1	1	2	2	2	66-88
301	2.96223	3.8145	4.39561	1	PAST HISTORY OF ALCOHOL USE, DOES NOT CURRENTLY USE	0.614989	0.08565	MMR-intact	0.265572	FALSE	FALSE	NEVER	Colon	-1.93839	III	0	0	0	0	0	0	66-88
303	7.06066	5.79894	7.90871	1	NO HISTORY OF ALCOHOL USE	15.384	3.09441	MMR-intact	1.39904	TRUE	FALSE	NEVER	Colorectal	4.58109	IV	1	1	2	2	2	2	24-52
309	7.81288	2.95752	6.5879	0	ALCOHOL USAGE UNKNOWN	2.55953	0.0750751	MMR-intact	2.97331	FALSE	FALSE	NEVER	Rectal	4.46115	IV	2	0	1	0	1	1	24-52
318	7.25187	5.5738	7.12458	0	CURRENT USE OF ALCOHOL	6.68022	0.0306373	MMR-intact	2.76249	FALSE	FALSE	NEVER	Colon	3.92298	IV	2	1	1	0	1	1	24-52
322	1.76369	4.95204	5.44664	0	CURRENT USE OF ALCOHOL	48.259	9.74332	MMR-intact	1.44285	TRUE	TRUE	Current	Colon	-0.933004	I/II	0	0	0	2	2	0	24-52
367	8.57435	5.90043	4.80502	1	CURRENT USE OF ALCOHOL	3.16665	0.673861	MMR-intact	0.301164	FALSE	FALSE	Current	Colorectal	2.14848	IV	2	1	0	1	1	0	66-88
368	2.73658	3.93717	5.18351	0	NO HISTORY OF ALCOHOL USE	3.09352	0.0919469	MMR-intact	2.75975	FALSE	FALSE	NEVER	Colon	0	I/II	0	0	0	0	1	0	66-88
373	8.2414	7.01337	6.81513	1	CURRENT USE OF ALCOHOL	170.717	94.0539	MMR-deficient	3.50992	TRUE	TRUE	NEVER	Colon	5.38364	III	2	2	1	2	2	2	66-88
374	8.04404	7.58374	6.24339	0	NO HISTORY OF ALCOHOL USE	3.18241	0.200476	MMR-deficient	3.86858	FALSE	FALSE	FORMER	Colon	2.43738	III	2	2	1	1	1	1	24-52
376	4.36758	7.64916	1.80446	0	NO HISTORY OF ALCOHOL USE	0.373366	0.0646302	MMR-intact	3.83025	FALSE	FALSE	NEVER	Rectal	0	I/II	0	2	0	0	0	0	24-52
377	6.99992	4.84699	4.94518	0	NO HISTORY OF ALCOHOL USE	3.21458	0.172424	MMR-intact	3.60849	FALSE	FALSE	FORMER	Colon	2.04109	IV	1	0	0	1	1	0	24-52
379	6.49376	7.47119	3.53608	1	PAST HISTORY OF ALCOHOL USE, DOES NOT CURRENTLY USE	5.27828	0.745754	MMR-intact	1.41273	FALSE	FALSE	FORMER	Rectal	0.681132	IV	1	2	0	1	1	0	66-88
380	4.38585	3.6042	3.86132	0	CURRENT USE OF ALCOHOL	1.1806	0.407607	MMR-intact	2.93498	FALSE	FALSE	NEVER	Colorectal	2.69151	IV	0	0	0	1	0	1	24-52
385	6.95311	7.09587	6.32286	0	CURRENT USE OF ALCOHOL	5.37995	1.01444	MMR-intact	0.0465435	TRUE	FALSE	FORMER	Colon	4.44465	I/II	1	2	1	2	1	1	53-65
386	4.67384	5.48131	5.91587	0	CURRENT USE OF ALCOHOL	1.74424	0.484874	Not determined	2.90486	FALSE	FALSE	NEVER	Colorectal	2.58075	IV	0	0	1	1	0	1	53-65
391	3.61052	5.45291	3.02741	0	ALCOHOL USAGE UNKNOWN	0.203792	0	MMR-intact	2.88022	FALSE	FALSE	FORMER	Colorectal	0	IV	0	0	0	0	0	0	53-65
392	6.78458	5.55217	4.57572	0	CURRENT USE OF ALCOHOL	6.73256	0.0908057	MMR-intact	2.94045	FALSE	FALSE	NEVER	Colorectal	1.37487	IV	1	1	0	0	1	0	53-65
399	0.608461	0.334463	0.605794	0	CURRENT USE OF ALCOHOL	0.214128	0.0429194	MMR-intact	1.44559	FALSE	FALSE	NEVER	Colon	0	IV	0	0	0	0	0	0	24-52
400	6.05433	5.09649	5.09649	1	PAST HISTORY OF ALCOHOL USE, DOES NOT CURRENTLY USE	0	0	MMR-intact	0.147844	FALSE	FALSE	FORMER	Colorectal	2.90974	IV	1	0	0	0	0	1	53-65
401	5.53884	6.48809	7.40584	0	CURRENT USE OF ALCOHOL	17.1466	4.00589	MMR-intact	2.86927	TRUE	FALSE	Current	Colorectal	3.1029	III	0	1	2	2	2	1	66-88
404	6.66708	6.56525	4.8489	1	ALCOHOL USAGE UNKNOWN	15.7443	4.51258	MMR-intact	0.495551	TRUE	FALSE	UNKNOWN	Colorectal	-0.350307	IV	1	1	0	2	2	0	53-65
412	7.85008	8.79438	7.93043	0	CURRENT USE OF ALCOHOL	46.424	8.54584	MMR-intact	2.85558	TRUE	TRUE	NEVER	Colon	6.48416	I/II	2	2	2	2	2	2	53-65
422	7.66888	7.39217	5.90709	0	CURRENT USE OF ALCOHOL	18.0361	0.48059	MMR-intact	1.0486	FALSE	FALSE	FORMER	Colon	3.8233	III	2	2	1	1	2	1	66-88
423	3.50304	2.24797	1.74035	0	CURRENT USE OF ALCOHOL	0.479133	0.0254417	MMR-intact	0.054757	FALSE	FALSE	NEVER	Colorectal	0.344505	IV	0	0	0	0	0	0	53-65
427	1.61337	0	0	1	CURRENT USE OF ALCOHOL	0.437529	0	MMR-intact	0.287474	FALSE	FALSE	FORMER	Colorectal	0	IV	0	0	0	0	0	0	66-88
432	0.717553	2.61068	0.811492	1	CURRENT USE OF ALCOHOL	0.136612	0	MMR-intact	0.963723	FALSE	FALSE	NEVER	Colon	0	IV	0	0	0	0	0	0	24-52
433	4.5888	4.86079	3.8461	1	CURRENT USE OF ALCOHOL	3.5787	0.168619	MMR-deficient	1.51677	FALSE	FALSE	FORMER	Colorectal	0.0585008	III	0	0	0	1	1	0	66-88
435	6.41501	5.72221	6.16549	1	CURRENT USE OF ALCOHOL	4.70658	0.400572	MMR-intact	0.632444	FALSE	FALSE	FORMER	Colon	5.13052	I/II	1	1	1	1	1	2	66-88
448	4.34987	6.57391	5.50916	0	CURRENT USE OF ALCOHOL	1.48375	0	MMR-intact	2.68583	FALSE	FALSE	FORMER	Colorectal	1.75854	IV	0	1	1	0	0	0	66-88
454	5.15314	5.28169	4.6703	0	NO HISTORY OF ALCOHOL USE	1.34825	0	MMR-intact	2.42574	FALSE	FALSE	NEVER	Colon	0.974698	IV	0	0	0	0	0	0	24-52
457	4.44675	5.49236	4.64099	0	CURRENT USE OF ALCOHOL	0.347633	0.294274	MMR-intact	2.8063	FALSE	FALSE	FORMER	Colorectal	-0.589596	IV	0	0	0	1	0	0	53-65
484	6.82069	7.12748	6.37312	0	CURRENT USE OF ALCOHOL	10.56	0.115635	MMR-intact	2.76249	FALSE	FALSE	NEVER	Colorectal	2.46055	IV	1	2	1	0	2	1	66-88
496	4.58421	2.26482	3.49367	1	NO HISTORY OF ALCOHOL USE	0.257675	0.0205128	MMR-intact	0.208077	FALSE	FALSE	FORMER	Colon	-1.11657	IV	0	0	0	0	0	0	53-65
498	6.96587	6.72892	6.68022	0	CURRENT USE OF ALCOHOL	18.5551	1.49369	MMR-intact	2.75154	TRUE	FALSE	NEVER	Rectal	3.1866	IV	1	1	1	2	2	1	24-52
501	7.01695	5.95589	5.68031	1	NO HISTORY OF ALCOHOL USE	9.0268	0.493123	MMR-intact	0.0328542	FALSE	FALSE	Current	Colorectal	2.85083	IV	1	1	1	1	1	1	66-88
528	5.35009	5.20047	4.70145	0	NO HISTORY OF ALCOHOL USE	28.8471	1.34718	MMR-intact	2.72142	TRUE	FALSE	NEVER	Colon	2.47489	I/II	0	0	0	2	2	1	24-52
529	4.66096	3.53842	3.15717	1	CURRENT USE OF ALCOHOL	57.1664	0.167657	MMR-intact	1.87543	FALSE	FALSE	FORMER	Colon	0	IV	0	0	0	1	2	0	53-65
537	8.49317	8.23046	7.76704	0	CURRENT USE OF ALCOHOL	106.816	9.85461	MMR-deficient	2.72964	TRUE	TRUE	NEVER	Colon	5.83894	III	2	2	2	2	2	2	24-52
563	5.04156	6.67153	4.55874	1	CURRENT USE OF ALCOHOL	21.3532	4.53864	MMR-intact	0.605065	TRUE	FALSE	FORMER	Colon	1.00485	IV	0	1	0	2	2	0	24-52
635	5.35182	4.46029	5.70617	1	CURRENT USE OF ALCOHOL	0.71371	0.18675	MMR-intact	2.13279	FALSE	FALSE	NEVER	Colorectal	-1.83263	IV	0	0	1	1	0	0	53-65
641	7.50561	7.26054	4.95546	0	NO HISTORY OF ALCOHOL USE	31.833	0.504977	MMR-intact	2.68857	FALSE	FALSE	FORMER	Rectal	3.06218	IV	2	2	0	1	2	1	24-52
665	9.04186	7.65281	8.67453	0	CURRENT USE OF ALCOHOL	26.7808	3.07018	MMR-intact	2.6694	TRUE	FALSE	FORMER	Colorectal	5.6949	IV	2	2	2	2	2	2	53-65
667	7.34693	7.64733	6.76663	0	CURRENT USE OF ALCOHOL	5.8323	0.982725	Not determined	2.67214	FALSE	FALSE	FORMER	Colorectal	4.49815	I/II	2	2	1	2	1	1	66-88
682	9.67687	7.49757	7.78393	0	NO HISTORY OF ALCOHOL USE	202.741	99.9814	MMR-deficient	0.95551	TRUE	TRUE	NEVER	Colon	6.22819	III	2	2	2	2	2	2	66-88
701	9.35167	8.30821	8.52718	0	CURRENT USE OF ALCOHOL	30.8765	2.89185	MMR-intact	2.65298	TRUE	FALSE	FORMER	Colorectal	6.9077	IV	2	2	2	2	2	2	66-88
730	8.30939	7.18476	6.75499	0	CURRENT USE OF ALCOHOL	31.389	0.594761	MMR-intact	2.63655	FALSE	FALSE	FORMER	Rectal	3.44521	I/II	2	2	1	1	2	1	53-65
732	8.61302	8.35481	9.25424	0	CURRENT USE OF ALCOHOL	62.1903	1.42184	Not determined	0.81588	TRUE	FALSE	NEVER	Colorectal	7.05737	I/II	2	2	2	2	2	2	53-65
764	6.46312	7.15976	6.30728	0	NO HISTORY OF ALCOHOL USE	3.18703	0.204319	MMR-intact	0.0410678	FALSE	FALSE	FORMER	Colon	4.67006	III	1	2	1	1	1	2	66-88
836	7.35985	7.42617	8.26885	0	CURRENT USE OF ALCOHOL	21.6855	1.2419	MMR-intact	1.27584	TRUE	FALSE	NEVER	Colon	5.02567	IV	2	2	2	2	2	2	24-52
858	6.18729	5.90441	6.95968	0	CURRENT USE OF ALCOHOL	1.10709	0	MMR-intact	3.62218	FALSE	FALSE	NEVER	Colon	2.70623	III	1	1	1	0	0	1	24-52
875	7.58508	5.95734	8.53935	0	PAST HISTORY OF ALCOHOL USE, DOES NOT CURRENTLY USE	21.1595	0.344061	MMR-intact	2.97878	FALSE	FALSE	NEVER	Colon	5.57727	III	2	1	2	1	2	2	66-88
880	7.82903	6.87515	7.60324	1	NO HISTORY OF ALCOHOL USE	3.39462	0.136022	MMR-intact	2.63381	FALSE	FALSE	NEVER	Colon	3.22999	III	2	2	2	1	1	1	66-88
885	5.84941	5.75842	5.17989	1	ALCOHOL USAGE UNKNOWN	11.0972	1.0772	MMR-intact	2.94593	TRUE	FALSE	UNKNOWN	Colon	0.0616119	IV	1	1	0	2	2	0	66-88
905	6.46972	4.61775	5.24849	1	NO HISTORY OF ALCOHOL USE	24.0451	16.1932	MMR-intact	1.07871	TRUE	TRUE	NEVER	Colorectal	1.64887	IV	1	0	0	2	2	0	24-52
907	2.30768	1.91243	0	1	CURRENT USE OF ALCOHOL	0.607572	0.392031	MMR-intact	1.6564	FALSE	FALSE	NEVER	Colon	0	IV	0	0	0	1	0	0	53-65
912	7.17526	6.82742	6.55225	1	CURRENT USE OF ALCOHOL	3.91243	0.51729	MMR-intact	0.309377	FALSE	FALSE	NEVER	Colon	3.39368	IV	1	2	1	1	1	1	24-52
922	10.445	7.78046	8.70098	0	CURRENT USE OF ALCOHOL	8.95986	0.122889	MMR-intact	2.4449	FALSE	FALSE	NEVER	Colon	7.63365	I/II	2	2	2	1	1	2	53-65
924	7.75307	5.25758	6.40684	0	NO HISTORY OF ALCOHOL USE	5.54448	0.13968	MMR-intact	2.44216	FALSE	FALSE	NEVER	Colon	4.97715	IV	2	0	1	1	1	2	66-88
926	2.39738	3.65826	7.82041	1	ALCOHOL USAGE UNKNOWN	0.315659	0.195509	MMR-intact	0.728268	FALSE	FALSE	UNKNOWN	Colorectal	0.259478	IV	0	0	2	1	0	0	53-65
931	7.38157	6.72394	8.26257	0	NO HISTORY OF ALCOHOL USE	14.3769	1.32078	MMR-intact	2.55168	TRUE	FALSE	FORMER	Rectal	6.50899	I/II	2	1	2	2	2	2	66-88
932	7.42944	5.53329	8.45616	0	CURRENT USE OF ALCOHOL	11.6952	1.1934	MMR-deficient	3.38125	TRUE	FALSE	NEVER	Colon	4.7184	III	2	1	2	2	2	2	24-52
934	6.47673	6.10928	5.57271	1	NO HISTORY OF ALCOHOL USE	4.86969	0.61263	MMR-intact	1.1718	FALSE	FALSE	NEVER	Colon	4.8021	III	1	1	1	1	1	2	66-88
935	6.55587	5.67023	3.92961	1	NO HISTORY OF ALCOHOL USE	1.221	0.00977517	MMR-intact	1.28953	FALSE	FALSE	NEVER	Colon	1.00598	IV	1	1	0	0	0	0	66-88
936	8.49764	7.13536	7.3329	1	CURRENT USE OF ALCOHOL	26.5339	2.61249	MMR-deficient	1.1718	TRUE	FALSE	FORMER	Colon	5.06503	I/II	2	2	1	2	2	2	66-88
938	6.60604	5.95317	4.97116	0	CURRENT USE OF ALCOHOL	2.54201	0.307598	MMR-deficient	3.8193	FALSE	FALSE	NEVER	Colon	0.379398	III	1	1	0	1	1	0	24-52
939	3.3579	3.26974	5.28802	1	CURRENT USE OF ALCOHOL	1.06501	0.494399	MMR-intact	1.94661	FALSE	FALSE	FORMER	Colorectal	-0.920139	IV	0	0	0	1	0	0	66-88
942	7.64028	6.84969	7.40795	0	CURRENT USE OF ALCOHOL	24.0075	0.445115	MMR-intact	3.85763	FALSE	FALSE	NEVER	Colorectal	5.45437	I/II	2	2	2	1	2	2	53-65
943	9.65816	7.65212	8.93029	0	CURRENT USE OF ALCOHOL	27.9046	2.01592	MMR-deficient	4.02464	TRUE	FALSE	FORMER	Colon	7.29843	I/II	2	2	2	2	2	2	66-88
945	8.50416	5.9839	8.19578	0	NO HISTORY OF ALCOHOL USE	9.32472	1.72851	MMR-deficient	3.61396	TRUE	FALSE	FORMER	Colon	7.09996	III	2	1	2	2	1	2	53-65
946	7.34563	5.6482	6.81564	0	NO HISTORY OF ALCOHOL USE	15.0117	1.03631	MMR-intact	3.40589	TRUE	FALSE	NEVER	Colon	5.81753	I/II	2	1	1	2	2	2	66-88
949	8.19792	7.2078	9.5355	0	CURRENT USE OF ALCOHOL	53.1805	15.6533	MMR-deficient	2.63381	TRUE	TRUE	FORMER	Colon	6.28766	I/II	2	2	2	2	2	2	66-88
951	8.70761	6.78947	9.0045	0	CURRENT USE OF ALCOHOL	12.8786	1.00248	MMR-intact	0.402464	TRUE	FALSE	NEVER	Rectal	7.67995	III	2	2	2	2	2	2	66-88
959	3.57695	4.64161	7.10397	0	NO HISTORY OF ALCOHOL USE	1.82977	0.0327347	MMR-intact	2.34086	FALSE	FALSE	NEVER	Colon	2.88043	III	0	0	1	0	0	1	66-88
971	5.70656	7.45544	6.45778	0	PAST HISTORY OF ALCOHOL USE, DOES NOT CURRENTLY USE	1.04544	0.0592806	MMR-intact	2.43395	FALSE	FALSE	NEVER	Colorectal	0.99896	IV	1	2	1	0	0	0	24-52
974	4.98414	1.62633	8.63299	0	ALCOHOL USAGE UNKNOWN	0.161558	0.0869991	MMR-intact	2.32444	FALSE	FALSE	UNKNOWN	Colon	0.38354	IV	0	0	2	0	0	0	53-65
976	8.20035	6.05805	8.03317	0	CURRENT USE OF ALCOHOL	8.45343	0.0288351	MMR-intact	2.55715	FALSE	FALSE	NEVER	Colorectal	4.80502	IV	2	1	2	0	1	2	53-65
1000	6.15657	6.31129	6.53647	0	CURRENT USE OF ALCOHOL	9.76671	1.46611	Not determined	1.28405	TRUE	FALSE	NEVER	Colorectal	4.12566	IV	1	1	1	2	2	1	53-65
1013	3.1925	3.72521	3.03513	0	ALCOHOL USAGE UNKNOWN	2.24623	0.189078	MMR-intact	2.14648	FALSE	FALSE	UNKNOWN	Colon	0	III	0	0	0	1	1	0	24-52
1015	5.52238	7.86894	7.35365	0	NO HISTORY OF ALCOHOL USE	7.94185	1.00682	Not determined	3.68789	TRUE	FALSE	NEVER	Colon	3.5754	III	0	2	1	2	1	1	24-52
1016	6.24626	7.20472	6.2185	1	ALCOHOL USAGE UNKNOWN	1.31881	0.172018	MMR-intact	0.364134	FALSE	FALSE	FORMER	Rectal	3.41353	IV	1	2	1	1	0	1	24-52
1026	7.49589	6.57897	8.3848	0	ALCOHOL USAGE UNKNOWN	8.69198	1.24931	MMR-intact	0.577687	TRUE	FALSE	UNKNOWN	Colon	7.11872	III	2	1	2	2	1	2	24-52
1032	8.10204	7.16508	6.98921	0	CURRENT USE OF ALCOHOL	0.876287	0.0279499	MMR-intact	3.72348	FALSE	FALSE	NEVER	Rectal	4.83499	III	2	2	1	0	0	2	24-52
1045	1.941	5.85366	5.73006	0	CURRENT USE OF ALCOHOL	4.69803	0.428477	MMR-intact	2.1848	FALSE	FALSE	FORMER	Colon	0	I/II	0	1	1	1	1	0	66-88
1047	5.84689	6.06979	5.4014	1	NO HISTORY OF ALCOHOL USE	7.25974	1.24335	MMR-intact	1.09788	TRUE	FALSE	FORMER	Colon	0.0503581	IV	1	1	0	2	1	0	53-65
1063	5.2747	6.50914	7.02177	0	CURRENT USE OF ALCOHOL	5.32156	0.179437	MMR-intact	2.49418	FALSE	FALSE	NEVER	Colon	2.17977	IV	0	1	1	1	1	1	53-65
1075	6.09538	4.95221	7.07741	1	CURRENT USE OF ALCOHOL	54.9603	31.3533	MMR-intact	0.150582	TRUE	TRUE	NEVER	Colorectal	3.23838	IV	1	0	1	2	2	1	24-52
1085	4.78958	5.819	5.63429	1	NO HISTORY OF ALCOHOL USE	4.07703	0.323868	MMR-intact	0.465435	FALSE	FALSE	NEVER	Rectal	-0.0572444	IV	0	1	1	1	1	0	24-52
1113	4.63062	7.05823	4.9314	0	CURRENT USE OF ALCOHOL	0.438672	0	MMR-intact	4.49008	FALSE	FALSE	NEVER	Rectal	2.5988	I/II	0	2	0	0	0	1	66-88
1116	5.96487	5.11914	4.43878	0	CURRENT USE OF ALCOHOL	0.337727	0.0176741	MMR-intact	2.49144	FALSE	FALSE	NEVER	Colon	1.01631	IV	1	0	0	0	0	0	24-52
1118	4.36325	4.85318	4.94595	0	CURRENT USE OF ALCOHOL	0.0686601	0	MMR-deficient	2.62834	FALSE	FALSE	FORMER	Colon	3.13968	III	0	0	0	0	0	1	24-52
1124	6.43841	6.86528	3.26006	1	CURRENT USE OF ALCOHOL	7.44445	1.45378	MMR-intact	1.295	TRUE	FALSE	NEVER	Colorectal	0	IV	1	2	0	2	1	0	53-65
1139	2.68232	4.98595	1.5286	1	ALCOHOL USAGE UNKNOWN	0	0	MMR-intact	1.51951	FALSE	FALSE	UNKNOWN	Colon	0	IV	0	0	0	0	0	0	53-65
1147	5.61312	4.19646	5.04723	0	CURRENT USE OF ALCOHOL	4.75769	1.37748	MMR-intact	2.37372	TRUE	FALSE	NEVER	Rectal	2.69908	IV	1	0	0	2	1	1	53-65
1153	4.4855	5.25525	4.35817	1	NO HISTORY OF ALCOHOL USE	0.932007	0.401177	MMR-intact	0.596851	FALSE	FALSE	NEVER	Rectal	-0.372561	IV	0	0	0	1	0	0	53-65
1158	8.27762	6.87435	8.36507	1	CURRENT USE OF ALCOHOL	96.9998	30.6915	MMR-intact	1.96851	TRUE	TRUE	NEVER	Colon	6.66941	IV	2	2	2	2	2	2	53-65
1159	7.1737	5.767	6.71133	1	ALCOHOL USAGE UNKNOWN	14.6089	2.92815	MMR-intact	3.17591	TRUE	FALSE	UNKNOWN	Colon	5.21348	III	1	1	1	2	2	2	66-88
1162	7.34631	6.76382	7.09241	0	NO HISTORY OF ALCOHOL USE	2.70747	0.0747692	MMR-intact	5.21561	FALSE	FALSE	NEVER	Colon	6.03849	III	2	2	1	0	1	2	24-52
1167	5.86122	7.06459	7.9828	1	CURRENT USE OF ALCOHOL	137.871	86.375	MMR-intact	0.249144	TRUE	TRUE	FORMER	Colon	3.25952	IV	1	2	2	2	2	1	66-88
1171	8.07921	6.69392	7.49403	0	CURRENT USE OF ALCOHOL	30.9986	1.51591	MMR-intact	2.40383	TRUE	FALSE	FORMER	Colon	5.51374	I/II	2	1	2	2	2	2	53-65
1178	3.80692	1.44212	2.48398	0	CURRENT USE OF ALCOHOL	0	0	MMR-intact	2.38467	FALSE	FALSE	NEVER	Colon	-0.0134742	IV	0	0	0	0	0	0	53-65
1180	8.58143	6.95224	7.49144	0	CURRENT USE OF ALCOHOL	19	3.26979	MMR-intact	1.90281	TRUE	FALSE	NEVER	Colorectal	5.82148	IV	2	2	2	2	2	2	24-52
1183	6.27512	7.19937	6.56187	0	ALCOHOL USAGE UNKNOWN	20.1051	0.924509	Not determined	2.35729	FALSE	FALSE	UNKNOWN	Rectal	3.12339	IV	1	2	1	2	2	1	66-88
1186	6.85167	8.399	7.80557	0	CURRENT USE OF ALCOHOL	9.44681	0.166279	MMR-intact	1.44011	FALSE	FALSE	NEVER	Colon	2.98619	I/II	1	2	2	1	2	1	24-52
1187	6.11387	7.27904	6.65713	0	CURRENT USE OF ALCOHOL	7.08299	0.912981	MMR-intact	2.38193	FALSE	FALSE	FORMER	Rectal	4.4306	IV	1	2	1	1	1	1	53-65
1189	4.66685	6.47203	6.20893	0	CURRENT USE OF ALCOHOL	24.3067	1.04484	MMR-intact	1.93566	TRUE	FALSE	NEVER	Rectal	2.76164	III	0	1	1	2	2	1	24-52
1199	4.74729	4.63397	4.81144	0	CURRENT USE OF ALCOHOL	8.61614	2.23997	MMR-intact	0.837782	TRUE	FALSE	NEVER	Colorectal	0.112861	IV	0	0	0	2	1	0	53-65
1209	6.67055	5.48043	6.78654	0	NO HISTORY OF ALCOHOL USE	1.19759	0.302711	MMR-intact	2.33812	FALSE	FALSE	FORMER	Colorectal	4.07743	IV	1	0	1	1	0	1	66-88
1211	8.30153	4.99858	7.46186	0	NO HISTORY OF ALCOHOL USE	3.75211	0.525822	MMR-intact	2.28611	FALSE	FALSE	NEVER	Colorectal	4.55437	IV	2	0	2	1	1	1	66-88
1224	7.10156	7.51659	6.82786	0	CURRENT USE OF ALCOHOL	2.227	0.110781	MMR-intact	2.37919	FALSE	FALSE	NEVER	Colorectal	5.61253	I/II	1	2	1	0	1	2	66-88
1235	5.93893	7.85854	6.72176	1	ALCOHOL USAGE UNKNOWN	0.0601812	0	MMR-intact	0.714579	FALSE	FALSE	FORMER	Rectal	3.10324	III	1	2	1	0	0	1	66-88
1247	6.00609	6.8521	7.73821	0	CURRENT USE OF ALCOHOL	1.70691	0.0182415	MMR-intact	1.36893	FALSE	FALSE	FORMER	Colon	3.32576	IV	1	2	2	0	0	1	53-65
1249	9.34558	5.59804	8.25063	0	ALCOHOL USAGE UNKNOWN	88.6878	33.8166	MMR-deficient	1.88364	TRUE	TRUE	UNKNOWN	Colon	7.22645	III	2	1	2	2	2	2	66-88
1255	6.36344	5.22135	7.66308	0	NO HISTORY OF ALCOHOL USE	13.4332	0.836995	MMR-intact	2.29158	FALSE	FALSE	NEVER	Colon	5.27004	IV	1	0	2	1	2	2	53-65
1261	6.15648	7.83439	7.47736	0	PAST HISTORY OF ALCOHOL USE, DOES NOT CURRENTLY USE	3.53005	0.0470066	MMR-intact	2.5024	FALSE	FALSE	FORMER	Rectal	3.91047	III	1	2	2	0	1	1	53-65
1271	5.37095	4.02518	4.95289	0	CURRENT USE OF ALCOHOL	0	0	MMR-intact	2.2423	FALSE	FALSE	Current	Colon	2.73893	III	0	0	0	0	0	1	24-52
1277	3.33148	2.64916	4.00203	1	CURRENT USE OF ALCOHOL	6.5829	1.60176	MMR-intact	0.158795	TRUE	FALSE	FORMER	Colon	0.703573	IV	0	0	0	2	1	0	24-52
1296	4.59085	5.66208	7.32896	1	CURRENT USE OF ALCOHOL	0.553945	0.129784	MMR-intact	1.33881	FALSE	FALSE	FORMER	Colon	2.14321	IV	0	1	1	1	0	0	24-52
1300	6.11487	6.44396	6.42518	0	CURRENT USE OF ALCOHOL	2.02636	0.584517	MMR-intact	2.28063	FALSE	FALSE	NEVER	Colon	3.94631	IV	1	1	1	1	1	1	53-65
1303	5.48934	6.32295	5.27176	1	PAST HISTORY OF ALCOHOL USE, DOES NOT CURRENTLY USE	0.55941	0.0265816	MMR-intact	2.00411	FALSE	FALSE	FORMER	Colon	0.380263	IV	0	1	0	0	0	0	24-52
1305	6.16707	4.97396	3.5334	1	NO HISTORY OF ALCOHOL USE	0.0411539	0.00865801	MMR-intact	0.202601	FALSE	FALSE	NEVER	Colon	1.50583	IV	1	0	0	0	0	0	53-65
1314	8.36851	7.2271	6.64963	0	CURRENT USE OF ALCOHOL	17.9636	0.904929	MMR-intact	1.76865	FALSE	FALSE	NEVER	Colon	3.57675	IV	2	2	1	1	2	1	24-52
1324	7.55075	7.24433	7.83015	0	PAST HISTORY OF ALCOHOL USE, DOES NOT CURRENTLY USE	7.26893	0.355276	MMR-intact	1.41547	FALSE	FALSE	NEVER	Colon	6.3031	I/II	2	2	2	1	1	2	66-88
1337	5.71215	7.95863	8.14581	0	CURRENT USE OF ALCOHOL	2.2056	0.060102	MMR-intact	3.54825	FALSE	FALSE	NEVER	Rectal	4.20224	III	1	2	2	0	1	1	24-52
1339	7.16605	5.9108	7.5403	0	PAST HISTORY OF ALCOHOL USE, DOES NOT CURRENTLY USE	5.28918	0.14536	MMR-intact	2.2642	FALSE	FALSE	Current	Colon	5.54473	IV	1	1	2	1	1	2	66-88
1340	4.44138	5.60181	4.50394	1	NO HISTORY OF ALCOHOL USE	1.52918	0.552758	MMR-intact	0.692676	FALSE	FALSE	NEVER	Colorectal	-0.353426	I/II	0	1	0	1	0	0	66-88
1341	3.53102	5.20962	5.6554	0	CURRENT USE OF ALCOHOL	1.30159	0.186752	MMR-intact	0.807666	FALSE	FALSE	FORMER	Colon	-0.353426	IV	0	0	1	1	0	0	53-65
1357	6.00051	7.80691	7.02783	0	NO HISTORY OF ALCOHOL USE	5.36132	0.727142	MMR-intact	0.892539	FALSE	FALSE	FORMER	Colon	2.73114	IV	1	2	1	1	1	1	66-88
1368	4.76818	5.00006	5.40297	1	CURRENT USE OF ALCOHOL	1.46891	0.169855	MMR-intact	0.435318	FALSE	FALSE	NEVER	Colorectal	1.4875	IV	0	0	0	1	0	0	53-65
1374	8.20869	6.59237	7.98937	0	CURRENT USE OF ALCOHOL	29.0769	3.21923	MMR-deficient	2.1848	TRUE	FALSE	FORMER	Colon	5.9122	III	2	1	2	2	2	2	66-88
1377	5.76152	6.20276	5.9851	0	CURRENT USE OF ALCOHOL	1.89443	0.121042	MMR-intact	2.08898	FALSE	FALSE	FORMER	Colon	4.05518	IV	1	1	1	1	1	1	53-65
1384	6.9414	6.83679	5.57163	0	CURRENT USE OF ALCOHOL	2.58384	0.0182342	MMR-intact	2.57358	FALSE	FALSE	NEVER	Rectal	2.94214	I/II	1	2	1	0	1	1	24-52
1385	7.03025	6.06752	6.69753	0	NO HISTORY OF ALCOHOL USE	1.86946	0.14338	MMR-intact	0.372348	FALSE	FALSE	FORMER	Colon	3.50779	IV	1	1	1	1	1	1	24-52
1391	5.79795	3.42967	7.83189	0	CURRENT USE OF ALCOHOL	0	0	MMR-intact	2.25873	FALSE	FALSE	NEVER	Colon	2.99997	IV	1	0	2	0	0	1	53-65
1414	6.68923	5.45446	7.19361	0	CURRENT USE OF ALCOHOL	9.5008	0.263153	MMR-intact	2.05065	FALSE	FALSE	FORMER	Colon	4.88438	IV	1	0	1	1	2	2	53-65
1418	4.39266	4.14329	5.2902	0	ALCOHOL USAGE UNKNOWN	0	0	MMR-intact	2.15743	FALSE	FALSE	NEVER	Colon	1.73732	IV	0	0	0	0	0	0	53-65
1428	5.57372	5.00215	4.85002	1	PAST HISTORY OF ALCOHOL USE, DOES NOT CURRENTLY USE	0.605368	0.104395	MMR-intact	0.651608	FALSE	FALSE	Current	Colon	0.182935	IV	1	0	0	0	0	0	53-65
1437	8.18926	6.62303	7.96854	0	CURRENT USE OF ALCOHOL	18.3731	0.0792386	MMR-intact	2.13826	FALSE	FALSE	NEVER	Colon	4.87424	IV	2	1	2	0	2	2	66-88
1441	6.46702	4.1079	5.96854	1	ALCOHOL USAGE UNKNOWN	14.3955	1.5713	MMR-deficient	0.386037	TRUE	FALSE	Current	Colon	3.33037	IV	1	0	1	2	2	1	66-88
1442	5.86433	5.87567	5.43176	1	ALCOHOL USAGE UNKNOWN	0.768484	0.120155	MMR-intact	1.0924	FALSE	FALSE	UNKNOWN	Colon	2.29984	IV	1	1	0	1	0	1	66-88
1464	7.15324	7.17918	7.27459	0	NO HISTORY OF ALCOHOL USE	2.93772	0.309148	MMR-intact	2.11088	FALSE	FALSE	NEVER	Colon	4.37875	IV	1	2	1	1	1	1	53-65
1466	7.13726	6.38483	6.71042	1	NO HISTORY OF ALCOHOL USE	8.03123	0.139587	MMR-intact	1.76318	FALSE	FALSE	NEVER	Colon	4.59825	IV	1	1	1	1	1	2	53-65
1469	5.15163	2.75633	4.18276	1	PAST HISTORY OF ALCOHOL USE, DOES NOT CURRENTLY USE	0	0	MMR-intact	0.123203	FALSE	FALSE	FORMER	Colon	2.42889	IV	0	0	0	0	0	1	53-65
1474	6.63701	7.14379	8.56052	0	CURRENT USE OF ALCOHOL	3.92854	0.152884	MMR-deficient	2.07255	FALSE	FALSE	NEVER	Colon	4.99939	III	1	2	2	1	1	2	24-52
1484	7.46846	6.39042	7.67089	0	CURRENT USE OF ALCOHOL	21.4713	1.97363	MMR-intact	2.11088	TRUE	FALSE	NEVER	Colorectal	6.21489	IV	2	1	2	2	2	2	66-88
1513	5.85257	5.88142	5.50673	1	CURRENT USE OF ALCOHOL	0.641454	0.177779	MMR-intact	0.62423	FALSE	FALSE	NEVER	Colorectal	2.93027	IV	1	1	0	1	0	1	24-52
1517	6.33081	6.20518	6.70008	0	CURRENT USE OF ALCOHOL	1.8396	0.91613	MMR-intact	2.02327	FALSE	FALSE	NEVER	Colon	2.45754	I/II	1	1	1	2	1	1	24-52
1518	5.97053	6.39881	5.62093	0	CURRENT USE OF ALCOHOL	4.36631	0.0719242	MMR-intact	2.0397	FALSE	FALSE	FORMER	Colorectal	2.06204	III	1	1	1	0	1	0	66-88
1530	4.49501	0	0	1	ALCOHOL USAGE UNKNOWN	0	0	MMR-deficient	1.28405	FALSE	FALSE	NEVER	Rectal	0	IV	0	0	0	0	0	0	66-88
1539	1.89085	2.41789	1.06072	0	ALCOHOL USAGE UNKNOWN	0.035727	0.0178923	MMR-intact	1.16085	FALSE	FALSE	UNKNOWN	Colon	0	IV	0	0	0	0	0	0	24-52
1540	4.57743	2.5364	5.25915	0	CURRENT USE OF ALCOHOL	0.0145815	0	MMR-intact	2.03149	FALSE	FALSE	NEVER	Colon	1.29243	IV	0	0	0	0	0	0	53-65
1551	8.36717	6.53009	7.83946	0	CURRENT USE OF ALCOHOL	12.7538	1.84207	MMR-intact	2.08077	TRUE	FALSE	FORMER	Colon	6.13162	IV	2	1	2	2	2	2	24-52
1561	5.47186	5.10083	4.43307	1	CURRENT USE OF ALCOHOL	0.360763	0.151708	MMR-intact	1.35524	FALSE	FALSE	FORMER	Colon	1.04791	IV	0	0	0	1	0	0	24-52
1567	6.31216	6.01013	5.40863	0	CURRENT USE OF ALCOHOL	0.586598	0.0309789	MMR-intact	1.99316	FALSE	FALSE	FORMER	Colorectal	2.51845	IV	1	1	0	0	0	1	53-65
1569	8.68101	7.60199	8.33908	0	NO HISTORY OF ALCOHOL USE	30.2668	2.82957	MMR-intact	0.731006	TRUE	FALSE	FORMER	Rectal	7.59624	III	2	2	2	2	2	2	24-52
1571	8.07747	7.12961	7.4532	0	CURRENT USE OF ALCOHOL	11.5219	1.01987	MMR-intact	2.03149	TRUE	FALSE	Current	Colorectal	5.08328	IV	2	2	2	2	2	2	24-52
1575	6.07749	2.37143	2.80754	0	CURRENT USE OF ALCOHOL	0.714006	0.0970874	MMR-intact	2.01232	FALSE	FALSE	FORMER	Rectal	-0.938388	IV	1	0	0	0	0	0	66-88
1585	3.03267	2.82944	3.3007	0	NO HISTORY OF ALCOHOL USE	6.08614	1.26127	MMR-intact	1.92197	TRUE	FALSE	NEVER	Rectal	1.27033	IV	0	0	0	2	1	0	24-52
1606	1.5251	1.20448	0.834083	1	PAST HISTORY OF ALCOHOL USE, DOES NOT CURRENTLY USE	0.0047335	0.0047335	MMR-intact	0.843258	FALSE	FALSE	FORMER	Colorectal	-1.93839	IV	0	0	0	0	0	0	24-52
1614	5.55027	5.80035	5.38475	0	CURRENT USE OF ALCOHOL	0.338256	0.118324	MMR-intact	1.86721	FALSE	FALSE	NEVER	Colorectal	0.608332	IV	0	1	0	0	0	0	24-52
1625	5.32313	5.36628	3.98439	1	NO HISTORY OF ALCOHOL USE	1.57197	0.114568	MMR-intact	0.429843	FALSE	FALSE	NEVER	Colon	0.879163	IV	0	0	0	0	0	0	66-88
1629	4.97165	3.89378	2.83258	0	CURRENT USE OF ALCOHOL	0.742124	0.0114312	MMR-intact	1.86721	FALSE	FALSE	NEVER	Colon	0.681345	IV	0	0	0	0	0	0	24-52
1636	7.78148	7.55785	7.82489	0	CURRENT USE OF ALCOHOL	11.2928	1.06149	MMR-intact	0.930869	TRUE	FALSE	NEVER	Rectal	5.88455	I/II	2	2	2	2	2	2	53-65
1637	4.16367	3.28012	4.46176	0	NO HISTORY OF ALCOHOL USE	21.5067	3.07769	MMR-intact	1.86721	TRUE	FALSE	NEVER	Colon	0	IV	0	0	0	2	2	0	53-65
1640	6.17648	5.53947	5.2917	1	NO HISTORY OF ALCOHOL USE	6.55209	0.25705	MMR-intact	1.39083	FALSE	FALSE	NEVER	Colon	3.37606	IV	1	1	0	1	1	1	24-52
1642	8.2696	8.17983	7.1839	0	CURRENT USE OF ALCOHOL	4.90745	0.150856	MMR-intact	1.74401	FALSE	FALSE	FORMER	Colon	5.51728	III	2	2	1	1	1	2	24-52
1645	7.53027	5.73604	7.24841	1	CURRENT USE OF ALCOHOL	47.8194	29.2012	Not determined	0.0684463	TRUE	TRUE	NEVER	Colon	6.09231	IV	2	1	1	2	2	2	66-88
1671	7.40738	6.51095	8.16713	0	CURRENT USE OF ALCOHOL	15.9134	0.0641121	MMR-intact	1.75496	FALSE	FALSE	FORMER	Colon	6.17096	I/II	2	1	2	0	2	2	66-88
1672	6.69054	8.20522	7.70169	0	CURRENT USE OF ALCOHOL	20.5675	2.10001	MMR-intact	1.13347	TRUE	FALSE	NEVER	Colorectal	3.34981	IV	1	2	2	2	2	1	53-65
1711	6.27785	5.28691	6.21791	0	CURRENT USE OF ALCOHOL	1.84612	0.128327	Not determined	1.65914	FALSE	FALSE	NEVER	Colorectal	3.11483	IV	1	0	1	1	1	1	24-52
1712	6.55713	6.13819	5.76661	1	PAST HISTORY OF ALCOHOL USE, DOES NOT CURRENTLY USE	1.3484	0.110285	MMR-intact	1.37988	FALSE	FALSE	NEVER	Colorectal	2.43872	IV	1	1	1	0	0	1	24-52
1733	6.2485	6.61378	7.38875	0	CURRENT USE OF ALCOHOL	0.558121	0.190287	MMR-intact	2.05339	FALSE	FALSE	NEVER	Colorectal	4.12759	IV	1	1	1	1	0	1	24-52
1738	5.88776	7.28561	7.72757	0	CURRENT USE OF ALCOHOL	8.0466	1.07183	MMR-intact	1.67009	TRUE	FALSE	NEVER	Colon	3.62562	III	1	2	2	2	1	1	53-65
1753	7.35887	7.65894	8.27744	0	PAST HISTORY OF ALCOHOL USE, DOES NOT CURRENTLY USE	16.912	0.323511	Not determined	1.39083	FALSE	FALSE	FORMER	Colon	6.17917	III	2	2	2	1	2	2	53-65
1759	5.89881	8.25957	8.03504	0	CURRENT USE OF ALCOHOL	2.73635	0.134239	MMR-intact	0.0355921	FALSE	FALSE	FORMER	Colon	4.84982	I/II	1	2	2	1	1	2	24-52
1768	6.15713	6.02315	7.10873	1	CURRENT USE OF ALCOHOL	0.476066	0.014245	Not determined	0.980151	FALSE	FALSE	NEVER	Colorectal	2.97585	IV	1	1	1	0	0	1	66-88
1801	5.39714	8.00747	8.24399	0	CURRENT USE OF ALCOHOL	7.30073	0.778242	MMR-intact	2.55441	FALSE	FALSE	NEVER	Colon	3.08297	III	0	2	2	1	1	1	24-52
1806	2.95778	3.96719	3.40164	0	ALCOHOL USAGE UNKNOWN	0	0	MMR-intact	1.10062	FALSE	FALSE	UNKNOWN	Colon	-0.353426	IV	0	0	0	0	0	0	66-88
1821	3.30904	5.82581	5.61551	0	ALCOHOL USAGE UNKNOWN	0.0389408	0	MMR-intact	3.67693	FALSE	FALSE	UNKNOWN	Colorectal	0.192948	III	0	1	1	0	0	0	24-52
1836	7.63916	7.37061	7.44327	0	NO HISTORY OF ALCOHOL USE	4.94167	1.1021	MMR-intact	2.13005	TRUE	FALSE	FORMER	Rectal	4.78481	I/II	2	2	2	2	1	2	24-52
1856	7.65218	7.98914	6.79697	0	ALCOHOL USAGE UNKNOWN	1.68746	0.347272	MMR-intact	0.169747	FALSE	FALSE	UNKNOWN	Colon	4.77844	III	2	2	1	1	0	2	53-65
1863	7.2837	5.26803	8.17879	1	NO HISTORY OF ALCOHOL USE	1.66586	0.0703487	Not determined	3.08282	FALSE	FALSE	FORMER	Colon	5.57962	IV	2	0	2	0	0	2	66-88
1906	7.58341	4.64669	7.11939	0	CURRENT USE OF ALCOHOL	1.49649	0.109996	MMR-intact	2.41478	FALSE	FALSE	NEVER	Colon	4.32756	IV	2	0	1	0	0	1	24-52
1940	3.31597	3.91322	11.863	0	NO HISTORY OF ALCOHOL USE	0.00519696	0.00519696	MMR-intact	3.7974	FALSE	FALSE	NEVER	Colon	1.25746	IV	0	0	2	0	0	0	53-65
1963	6.11102	6.43252	6.6653	0	NO HISTORY OF ALCOHOL USE	0.328828	0.00699105	MMR-intact	7.5948	FALSE	FALSE	FORMER	Colorectal	4.232	III	1	1	1	0	0	1	24-52
2022	3.11672	3.39719	8.12336	1	NO HISTORY OF ALCOHOL USE	0.0468359	0.0197628	Not determined	0.588638	FALSE	FALSE	Current	Colon	-0.303659	IV	0	0	2	0	0	0	53-65
2036	5.1577	6.46572	7.65367	1	NO HISTORY OF ALCOHOL USE	6.31736	2.28815	MMR-intact	15.2827	TRUE	FALSE	NEVER	Colon	3.37419	IV	0	1	2	2	1	1	53-65
2047	7.14489	8.10841	9.65294	0	PAST HISTORY OF ALCOHOL USE, DOES NOT CURRENTLY USE	2.20234	0.0981247	MMR-intact	4.70637	FALSE	FALSE	FORMER	Colon	6.07836	IV	1	2	2	0	1	2	53-65
2076	9.35787	8.13633	10.0887	0	NO HISTORY OF ALCOHOL USE	14.7803	6.37459	MMR-intact	2.21218	TRUE	TRUE	NEVER	Rectal	8.10225	IV	2	2	2	2	2	2	24-52
2079	3.65094	2.40768	6.45438	0	ALCOHOL USAGE UNKNOWN	2.15534	0.0914077	MMR-intact	0.960986	FALSE	FALSE	UNKNOWN	Colon	1.85148	IV	0	0	1	0	1	0	24-52
2082	5.64532	6.971	6.25555	0	ALCOHOL USAGE UNKNOWN	0.106219	0.0043756	MMR-intact	0.670773	FALSE	FALSE	UNKNOWN	Colon	2.70547	IV	1	2	1	0	0	1	66-88
2084	7.77296	6.01624	8.19217	0	NO HISTORY OF ALCOHOL USE	7.94682	0.276988	MMR-deficient	0.66256	FALSE	FALSE	NEVER	Colon	6.70966	I/II	2	1	2	1	1	2	24-52
2093	8.58845	5.20885	8.48558	0	CURRENT USE OF ALCOHOL	5.8259	1.2406	MMR-deficient	3.47433	TRUE	FALSE	FORMER	Colon	7.42324	IV	2	0	2	2	1	2	66-88
2095	7.5698	5.56871	8.39453	0	CURRENT USE OF ALCOHOL	20.0025	15.2447	MMR-deficient	2.66393	TRUE	TRUE	FORMER	Colon	4.44644	I/II	2	1	2	2	2	1	53-65
2096	7.27475	6.56862	9.64208	0	CURRENT USE OF ALCOHOL	110.385	83.2541	MMR-deficient	2.85832	TRUE	TRUE	FORMER	Colon	5.36596	IV	2	1	2	2	2	2	66-88
2098	4.31934	2.48234	7.66963	1	CURRENT USE OF ALCOHOL	0.468536	0.103713	MMR-intact	1.1499	FALSE	FALSE	FORMER	Colorectal	3.19623	IV	0	0	2	0	0	1	53-65
2106	7.98664	6.74499	9.08173	0	ALCOHOL USAGE UNKNOWN	3.00344	0.881997	MMR-deficient	3.154	FALSE	FALSE	NEVER	Colon	5.37349	IV	2	1	2	1	1	2	24-52
2108	7.54862	7.92143	7.57352	0	CURRENT USE OF ALCOHOL	3.60134	0.243717	MMR-deficient	5.34702	FALSE	FALSE	NEVER	Colon	4.74506	III	2	2	2	1	1	2	53-65
2109	5.05973	6.27997	9.57575	1	ALCOHOL USAGE UNKNOWN	69.5347	23.2848	MMR-intact	1.14168	TRUE	TRUE	UNKNOWN	Colon	2.70547	IV	0	1	2	2	2	1	24-52
2117	9.88271	6.88149	9.18538	0	NO HISTORY OF ALCOHOL USE	6.4386	1.00401	MMR-deficient	4.5065	TRUE	FALSE	FORMER	Colon	8.49033	III	2	2	2	2	1	2	66-88
2119	8.35274	5.3225	9.03107	0	NO HISTORY OF ALCOHOL USE	104.222	64.89	MMR-deficient	4.50376	TRUE	TRUE	NEVER	Colon	6.30419	I/II	2	0	2	2	2	2	66-88
2122	10.6999	6.24911	9.49173	0	NO HISTORY OF ALCOHOL USE	219.968	93.3403	MMR-deficient	4.01095	TRUE	TRUE	NEVER	Colon	8.14697	III	2	1	2	2	2	2	66-88
2124	8.18034	6.13753	6.73698	0	CURRENT USE OF ALCOHOL	2.59536	0.232401	MMR-deficient	0.0355921	FALSE	FALSE	NEVER	Colon	3.52104	I/II	2	1	1	1	1	1	53-65
2140	7.25624	7.07111	8.10788	0	NO HISTORY OF ALCOHOL USE	9.63537	0.304469	MMR-intact	4.35044	FALSE	FALSE	NEVER	Colon	4.77275	I/II	2	2	2	1	2	2	53-65
2154	9.75948	7.23703	9.20388	0	CURRENT USE OF ALCOHOL	86.2156	32.3245	MMR-deficient	4.27926	TRUE	TRUE	NEVER	Colon	6.81337	IV	2	2	2	2	2	2	24-52
2155	9.98056	6.08409	9.44701	0	CURRENT USE OF ALCOHOL	74.7586	30.6776	MMR-deficient	4.00548	TRUE	TRUE	FORMER	Colon	8.59981	I/II	2	1	2	2	2	2	53-65

### Sheet: PanCancer
case_id	cd8	foxp3	pd1	cd8pd1	gender	biopsy_site_type	os_status	alcohol_history	cancer	pdl1_cps_value	pdl1_tps_value	os_yrs	smoke	tps1	tps5	Age	Rank for cd8	Rank for foxp3	Rank for pd1	Rank for TPS	Rank for CPS	Rank for cd8pd1
0	6.76245	7.8181	7.64312	5.18904	F	Metastasis	1	NO HISTORY OF ALCOHOL USE	Head and Neck Cancer	3.31443	0.0286369	1.56879	Former	FALSE	FALSE	65-72	1	2	2	0	1	2
1	9.13916	9.45697	9.08959	6.79045	M	Primary	0	ALCOHOL USAGE UNKNOWN	Bladder Cancer	3.08412	0.0807157	3.45243	Unk	FALSE	FALSE	73-96	2	2	2	0	1	2
2	8.27818	7.41305	8.05799	5.52088	F	Primary	0	CURRENT USE OF ALCOHOL	Non-Small Cell Lung Cancer	14.8766	1.04858	3.5729	Former	TRUE	FALSE	65-72	2	2	2	1	1	2
3	5.80033	7.90188	7.30807	4.83398	M	Primary	0	CURRENT USE OF ALCOHOL	Head and Neck Cancer	161.073	84.156	3.66598	Never	TRUE	TRUE	65-72	0	2	1	2	2	2
4	7.54822	8.36456	8.62764	5.32744	M	Primary	0	CURRENT USE OF ALCOHOL	Head and Neck Cancer	1.62361	0.264418	3.4141	Never	FALSE	FALSE	56-64	1	2	2	1	0	2
5	5.16934	4.13461	3.97496	0.15609	M	Metastasis	0	CURRENT USE OF ALCOHOL	Renal Cell Carcinoma	0.0687148	0	3.61396	Never	FALSE	FALSE	56-64	0	0	0	0	0	0
6	7.41178	7.05363	7.84885	5.86	M	Primary	0	CURRENT USE OF ALCOHOL	Bladder Cancer	41.8945	9.70216	3.28268	Former	TRUE	TRUE	73-96	1	2	2	2	2	2
7	8.24823	8.70155	6.87335	5.61988	M	Primary	0	CURRENT USE OF ALCOHOL	Head and Neck Cancer	21.6896	3.88678	3.55647	Former	TRUE	FALSE	65-72	2	2	1	2	2	2
8	8.9422	7.42128	7.75216	7.11664	F	Metastasis	1	CURRENT USE OF ALCOHOL	Renal Cell Carcinoma	30.9511	13.533	0.698152	Never	TRUE	TRUE	56-64	2	2	2	2	2	2
9	9.37933	6.32647	8.32209	7.74033	M	Metastasis	0	NO HISTORY OF ALCOHOL USE	Melanoma	265.267	71.3883	3.66324	Former	TRUE	TRUE	56-64	2	1	2	2	2	2
11	7.39414	6.80952	5.85899	2.51581	F	Primary	0	NO HISTORY OF ALCOHOL USE	Non-Small Cell Lung Cancer	8.23487	0.734579	0.224504	Former	FALSE	FALSE	56-64	1	2	1	1	1	1
12	5.26999	7.43484	5.93681	0.396692	M	Primary	1	ALCOHOL USAGE UNKNOWN	Bladder Cancer	1.4107	0.690668	1.87817	Former	FALSE	FALSE	73-96	0	2	1	1	0	0
13	10.5043	9.51229	10.3565	8.28732	M	Metastasis	1	ALCOHOL USAGE UNKNOWN	Non-Small Cell Lung Cancer	303.832	24.1488	0.339493	Unk	TRUE	TRUE	65-72	2	2	2	2	2	2
14	7.07389	5.93254	2.96101	1.05067	F	Primary	0	NO HISTORY OF ALCOHOL USE	Bladder Cancer	0.703017	0	3.55373	Former	FALSE	FALSE	65-72	1	1	0	0	0	0
15	2.34952	0.701486	1.93857	-1.67535	F	Primary	1	NO HISTORY OF ALCOHOL USE	Bladder Cancer	1.50369	0.984505	0.279261	Current	FALSE	FALSE	73-96	0	0	0	1	0	0
16	5.71429	3.54827	3.89397	1.45448	F	Primary	0	CURRENT USE OF ALCOHOL	Bladder Cancer	2.43925	1.30993	3.46064	Former	TRUE	FALSE	23-55	0	0	0	1	1	0
17	5.92624	5.93766	4.33123	-0.150129	M	Primary	1	CURRENT USE OF ALCOHOL	Non-Small Cell Lung Cancer	5.91859	1.95919	1.26489	Former	TRUE	FALSE	73-96	0	1	0	1	1	0
18	3.6323	5.85448	4.09929	-0.142728	M	Primary	0	NO HISTORY OF ALCOHOL USE	Bladder Cancer	2.45988	0.787074	3.51814	Never	FALSE	FALSE	73-96	0	1	0	1	1	0
19	7.78497	7.75761	5.21626	2.08359	M	Primary	1	CURRENT USE OF ALCOHOL	Head and Neck Cancer	65.3897	31.0493	1.30322	Never	TRUE	TRUE	23-55	2	2	0	2	2	0
20	7.44619	5.71738	7.61196	4.79093	F	Primary	0	NO HISTORY OF ALCOHOL USE	Non-Small Cell Lung Cancer	16.0366	3.43898	3.37303	Never	TRUE	FALSE	73-96	1	1	2	2	2	2
21	8.54695	7.5435	8.36033	6.4807	F	Metastasis	1	CURRENT USE OF ALCOHOL	Melanoma	18.6949	1.93423	3.32923	Never	TRUE	FALSE	56-64	2	2	2	1	2	2
22	5.41403	7.3767	8.18891	4.215	F	Primary	0	CURRENT USE OF ALCOHOL	Head and Neck Cancer	6.22982	1.20244	2.95962	Never	TRUE	FALSE	56-64	0	2	2	1	1	1
23	5.62468	6.12045	6.1239	4.40492	M	Primary	1	CURRENT USE OF ALCOHOL	Bladder Cancer	7.58729	0.581557	1.83162	Former	FALSE	FALSE	73-96	0	1	1	1	1	1
24	7.07558	8.43745	7.64829	3.84251	F	Primary	1	CURRENT USE OF ALCOHOL	Non-Small Cell Lung Cancer	3.26085	0.745896	1.10609	Former	FALSE	FALSE	73-96	1	2	2	1	1	1
25	7.16584	5.05737	5.75118	4.33519	M	Primary	0	CURRENT USE OF ALCOHOL	Bladder Cancer	0.282584	0.119475	3.19781	Current	FALSE	FALSE	73-96	1	1	1	0	0	1
27	7.68068	5.32274	8.12837	5.57023	F	Metastasis	0	NO HISTORY OF ALCOHOL USE	Non-Small Cell Lung Cancer	1.21206	0.0248291	3.49624	Former	FALSE	FALSE	56-64	2	1	2	0	0	2
28	9.8502	7.31255	9.84578	9.03184	M	Primary	1	NO HISTORY OF ALCOHOL USE	Bladder Cancer	27.9291	1.93543	0.317591	Never	TRUE	FALSE	23-55	2	2	2	1	2	2
29	8.61291	8.74468	9.09968	6.04618	F	Primary	1	ALCOHOL USAGE UNKNOWN	Non-Small Cell Lung Cancer	30.3189	1.03978	0.793977	Former	TRUE	FALSE	73-96	2	2	2	1	2	2
30	8.54404	6.37822	7.50846	4.51705	F	Metastasis	0	CURRENT USE OF ALCOHOL	Melanoma	7.72062	0	3.22793	Former	FALSE	FALSE	73-96	2	1	2	0	1	1
31	8.35832	7.77619	6.59269	4.13205	M	Primary	0	CURRENT USE OF ALCOHOL	Bladder Cancer	3.24857	0.0128337	3.39767	Former	FALSE	FALSE	65-72	2	2	1	0	1	1
32	4.25674	2.35961	2.29434	-1.55414	M	Primary	0	NO HISTORY OF ALCOHOL USE	Bladder Cancer	0.0941645	0.0234009	2.51882	Never	FALSE	FALSE	65-72	0	0	0	0	0	0
33	7.36163	5.65655	6.06414	3.0288	M	Primary	0	NO HISTORY OF ALCOHOL USE	Bladder Cancer	2.56566	0.442289	3.43326	Never	FALSE	FALSE	73-96	1	1	1	1	1	1
34	7.00056	7.22744	5.27643	2.2755	M	Primary	0	CURRENT USE OF ALCOHOL	Bladder Cancer	2.40887	0.204333	2.97331	Never	FALSE	FALSE	73-96	1	2	0	0	1	1
35	7.05689	6.31796	5.0105	1.07136	F	Primary	0	CURRENT USE OF ALCOHOL	Non-Small Cell Lung Cancer	93.0728	2.16011	3.42231	Former	TRUE	FALSE	65-72	1	1	0	2	2	0
37	9.61231	6.01816	7.32008	4.77541	F	Primary	0	CURRENT USE OF ALCOHOL	Non-Small Cell Lung Cancer	2.75104	0	3.43874	Former	FALSE	FALSE	56-64	2	1	1	0	1	2
38	7.87039	6.51693	7.08449	6.09708	F	Metastasis	1	CURRENT USE OF ALCOHOL	Non-Small Cell Lung Cancer	8.38346	1.10012	0.709103	Former	TRUE	FALSE	23-55	2	2	1	1	1	2
40	7.89645	4.66669	6.18004	3.83264	M	Primary	0	CURRENT USE OF ALCOHOL	Non-Small Cell Lung Cancer	2.74296	0.803547	3.38946	Former	FALSE	FALSE	73-96	2	0	1	1	1	1
41	5.56563	5.76398	4.36656	0.076852	M	Metastasis	1	CURRENT USE OF ALCOHOL	Non-Small Cell Lung Cancer	3.45661	0.226497	1.10609	Never	FALSE	FALSE	23-55	0	1	0	1	1	0
42	7.53865	5.64216	7.03675	4.75424	M	Primary	0	CURRENT USE OF ALCOHOL	Bladder Cancer	0.309731	0.0201471	3.60301	Former	FALSE	FALSE	73-96	1	1	1	0	0	2
43	4.6476	3.96323	5.1022	2.73475	M	Primary	0	PAST HISTORY OF ALCOHOL USE, DOES NOT CURRENTLY USE	Melanoma	0.0606061	0	3.11841	Former	FALSE	FALSE	73-96	0	0	0	0	0	1
44	5.85281	5.83436	4.42827	2.18697	M	Primary	0	PAST HISTORY OF ALCOHOL USE, DOES NOT CURRENTLY USE	Bladder Cancer	0.478292	0.104706	2.46954	Former	FALSE	FALSE	73-96	0	1	0	0	0	1
45	7.36931	7.65594	7.34255	4.82243	M	Metastasis	0	CURRENT USE OF ALCOHOL	Non-Small Cell Lung Cancer	36.397	3.25051	3.34839	Former	TRUE	FALSE	73-96	1	2	1	2	2	2
46	4.92235	6.18227	5.42724	3.68444	M	Primary	0	NO HISTORY OF ALCOHOL USE	Non-Small Cell Lung Cancer	3.05772	0.560902	3.58658	Former	FALSE	FALSE	65-72	0	1	0	1	1	1
47	7.44484	8.58253	6.63638	2.38688	F	Primary	0	CURRENT USE OF ALCOHOL	Bladder Cancer	12.046	0.561143	3.17864	Never	FALSE	FALSE	56-64	1	2	1	1	1	1
48	6.02131	6.04505	6.14509	4.37496	M	Primary	0	NO HISTORY OF ALCOHOL USE	Head and Neck Cancer	7.74404	2.17497	3.58658	Never	TRUE	FALSE	23-55	1	1	1	2	1	1
49	4.4183	5.75446	4.51987	0	F	Metastasis	1	ALCOHOL USAGE UNKNOWN	Non-Small Cell Lung Cancer	22.0584	16.8124	0.199863	Never	TRUE	TRUE	23-55	0	1	0	2	2	0
50	6.71194	7.85728	5.88896	2.18749	F	Primary	0	CURRENT USE OF ALCOHOL	Head and Neck Cancer	30.01	0.554198	1.87543	Never	FALSE	FALSE	73-96	1	2	1	1	2	1
51	8.14418	7.51187	7.94318	6.5926	F	Primary	0	NO HISTORY OF ALCOHOL USE	Head and Neck Cancer	14.779	0.980794	3.58385	Never	FALSE	FALSE	65-72	2	2	2	1	1	2
52	7.19022	4.03792	1.35921	0	F	Primary	0	CURRENT USE OF ALCOHOL	Non-Small Cell Lung Cancer	0.901134	0.135859	3.2909	Former	FALSE	FALSE	56-64	1	0	0	0	0	0
53	7.38608	5.10095	5.45619	2.11893	F	Primary	0	CURRENT USE OF ALCOHOL	Non-Small Cell Lung Cancer	15.8972	1.97583	3.09925	Former	TRUE	FALSE	65-72	1	1	0	1	1	0
54	8.56127	7.76217	8.50784	7.59393	M	Metastasis	1	ALCOHOL USAGE UNKNOWN	Melanoma	98.2751	29.8415	0.640657	Former	TRUE	TRUE	73-96	2	2	2	2	2	2
55	7.51384	4.78907	5.28931	1.99172	M	Primary	1	CURRENT USE OF ALCOHOL	Bladder Cancer	27.9984	0.266513	0.205339	Former	FALSE	FALSE	73-96	1	0	0	1	2	0
56	7.03405	6.69015	7.33693	4.87291	M	Metastasis	1	CURRENT USE OF ALCOHOL	Non-Small Cell Lung Cancer	10.4759	1.58006	2.77618	Former	TRUE	FALSE	73-96	1	2	1	1	1	2
57	7.49008	6.66673	5.91967	4.4452	F	Unspecified	0	CURRENT USE OF ALCOHOL	Non-Small Cell Lung Cancer	5.75762	0.315916	3.59206	Never	FALSE	FALSE	65-72	1	2	1	1	1	1
58	5.47636	5.38203	4.57625	2.132	M	Primary	0	ALCOHOL USAGE UNKNOWN	Melanoma	12.669	11.1737	3.36482	Unk	TRUE	TRUE	65-72	0	1	0	2	1	0
59	7.03135	7.56482	5.80846	1.20352	F	Local Recurrence	1	CURRENT USE OF ALCOHOL	Non-Small Cell Lung Cancer	40.0157	18.3422	0.933607	Former	TRUE	TRUE	73-96	1	2	1	2	2	0
60	8.37474	4.78151	8.3472	7.62277	M	Primary	0	CURRENT USE OF ALCOHOL	Melanoma	15.2297	2.06085	3.57563	Never	TRUE	FALSE	56-64	2	0	2	2	1	2
61	9.12824	8.34903	6.91673	3.90535	F	Unspecified	0	CURRENT USE OF ALCOHOL	Non-Small Cell Lung Cancer	33.626	18.9538	3.54552	Current	TRUE	TRUE	23-55	2	2	1	2	2	1
62	8.45615	8.30338	9.18004	6.76123	F	Primary	1	CURRENT USE OF ALCOHOL	Bladder Cancer	96.4694	1.19113	2.30253	Former	TRUE	FALSE	65-72	2	2	2	1	2	2
65	6.55145	6.05122	5.9588	2.71382	F	Unspecified	0	NO HISTORY OF ALCOHOL USE	Other	92.6267	8.23825	0.648871	Former	TRUE	TRUE	73-96	1	1	1	2	2	1
66	6.03729	3.68216	5.80937	4.75483	F	Primary	0	NO HISTORY OF ALCOHOL USE	Non-Small Cell Lung Cancer	145.911	56.7619	0.391513	Never	TRUE	TRUE	23-55	1	0	1	2	2	2
67	4.88284	6.13557	5.68557	0.648271	M	Metastasis	0	CURRENT USE OF ALCOHOL	Non-Small Cell Lung Cancer	3.73803	0.499568	3.50719	Former	FALSE	FALSE	23-55	0	1	1	1	1	0
68	7.39982	6.13477	5.05784	2.50485	F	Primary	0	CURRENT USE OF ALCOHOL	Non-Small Cell Lung Cancer	44.1183	2.36065	3.50992	Former	TRUE	FALSE	65-72	1	1	0	2	2	1
69	7.29275	5.52312	6.65524	5.8374	M	Metastasis	0	CURRENT USE OF ALCOHOL	Melanoma	22.7287	3.94079	3.54825	Current	TRUE	FALSE	65-72	1	1	1	2	2	2
70	5.60438	6.43781	5.47875	1.19711	F	Primary	1	PAST HISTORY OF ALCOHOL USE, DOES NOT CURRENTLY USE	Non-Small Cell Lung Cancer	35.629	19.2804	0.281999	Former	TRUE	TRUE	23-55	0	2	0	2	2	0
71	6.96643	4.43932	6.69216	4.88788	M	Metastasis	1	CURRENT USE OF ALCOHOL	Renal Cell Carcinoma	14.2126	1.42345	2.09993	Never	TRUE	FALSE	56-64	1	0	1	1	1	2
72	7.84537	6.98126	7.60552	5.76644	M	Primary	0	ALCOHOL USAGE UNKNOWN	Non-Small Cell Lung Cancer	9.46596	1.41018	2.79535	Unk	TRUE	FALSE	56-64	2	2	2	1	1	2
73	4.93463	5.76621	5.59765	3.69784	F	Primary	1	CURRENT USE OF ALCOHOL	Head and Neck Cancer	79.8355	49.3492	1.99589	Former	TRUE	TRUE	23-55	0	1	0	2	2	1
74	5.98724	6.33197	6.24475	4.57941	M	Primary	1	CURRENT USE OF ALCOHOL	Non-Small Cell Lung Cancer	6.36214	0.699538	0.0273785	Former	FALSE	FALSE	23-55	0	1	1	1	1	1
75	7.09139	4.87417	6.7738	6.00408	F	Primary	0	CURRENT USE OF ALCOHOL	Non-Small Cell Lung Cancer	32.4998	22.9474	3.26352	Former	TRUE	TRUE	65-72	1	0	1	2	2	2
76	8.3648	8.6741	5.25628	1.94892	F	Metastasis	1	ALCOHOL USAGE UNKNOWN	Non-Small Cell Lung Cancer	102.722	7.77884	1.34976	Current	TRUE	TRUE	56-64	2	2	0	2	2	0
77	6.6602	3.54258	5.22154	1.20579	F	Primary	0	CURRENT USE OF ALCOHOL	Bladder Cancer	0.041735	0	3.27173	Never	FALSE	FALSE	73-96	1	0	0	0	0	0
78	4.6178	2.39256	4.13157	2.17744	M	Primary	1	CURRENT USE OF ALCOHOL	Bladder Cancer	16.0807	12.0083	0.821355	Never	TRUE	TRUE	65-72	0	0	0	2	2	0
79	11.2356	9.24419	10.6006	9.60649	M	Primary	0	ALCOHOL USAGE UNKNOWN	Non-Small Cell Lung Cancer	165.128	29.0815	3.33196	Former	TRUE	TRUE	65-72	2	2	2	2	2	2
80	6.32344	6.06546	7.50051	4.17208	M	Primary	1	CURRENT USE OF ALCOHOL	Bladder Cancer	17.3887	3.52497	0.626968	Former	TRUE	FALSE	65-72	1	1	2	2	2	1
81	3.66855	2.23023	3.69063	0	F	Primary	0	CURRENT USE OF ALCOHOL	Bladder Cancer	0.844728	0.121159	2.85558	Former	FALSE	FALSE	65-72	0	0	0	0	0	0
82	8.47319	8.89781	8.05643	5.69632	F	Primary	0	CURRENT USE OF ALCOHOL	Head and Neck Cancer	209.832	94.0626	3.12389	Former	TRUE	TRUE	23-55	2	2	2	2	2	2
83	6.52239	5.65568	3.7673	0.141121	F	Primary	1	CURRENT USE OF ALCOHOL	Non-Small Cell Lung Cancer	3.57338	0.508068	0.569473	Never	FALSE	FALSE	73-96	1	1	0	1	1	0
84	9.51025	8.31576	7.95948	6.1236	M	Primary	1	PAST HISTORY OF ALCOHOL USE, DOES NOT CURRENTLY USE	Head and Neck Cancer	668.421	21.0526	2.07255	Former	TRUE	TRUE	73-96	2	2	2	2	2	2
85	5.11644	6.25266	5.23383	1.72176	M	Metastasis	0	ALCOHOL USAGE UNKNOWN	Bladder Cancer	3.10209	0.0430293	3.33744	Former	FALSE	FALSE	56-64	0	1	0	0	1	0
86	2.76798	4.1694	1.81283	-1.67427	M	Primary	1	ALCOHOL USAGE UNKNOWN	Non-Small Cell Lung Cancer	54.2411	51.0466	0.19165	Unk	TRUE	TRUE	73-96	0	0	0	2	2	0
87	5.90484	6.89125	4.23964	0.229521	F	Primary	0	CURRENT USE OF ALCOHOL	Non-Small Cell Lung Cancer	26.0427	5.80293	4.02464	Former	TRUE	TRUE	73-96	0	2	0	2	2	0
88	4.12859	3.43776	0.44271	0	M	Unspecified	1	PAST HISTORY OF ALCOHOL USE, DOES NOT CURRENTLY USE	Non-Small Cell Lung Cancer	1.26957	1.19839	1.05133	Former	TRUE	FALSE	23-55	0	0	0	1	0	0
89	5.3373	3.28904	0	0	M	Primary	0	PAST HISTORY OF ALCOHOL USE, DOES NOT CURRENTLY USE	Bladder Cancer	0	0	2.57358	Never	FALSE	FALSE	56-64	0	0	0	0	0	0
90	8.16433	5.00422	5.79804	3.69625	F	Local Recurrence	0	CURRENT USE OF ALCOHOL	Non-Small Cell Lung Cancer	7.69187	0.198587	3.33744	Former	FALSE	FALSE	65-72	2	1	1	0	1	1
91	7.6761	6.16243	4.41236	1.55255	F	Primary	0	CURRENT USE OF ALCOHOL	Non-Small Cell Lung Cancer	79.199	1.47508	3.32649	Former	TRUE	FALSE	65-72	2	1	0	1	2	0
92	4.54856	6.34131	4.6581	0.793652	M	Metastasis	0	CURRENT USE OF ALCOHOL	Non-Small Cell Lung Cancer	52.8979	39.2216	4.27652	Former	TRUE	TRUE	56-64	0	1	0	2	2	0
93	5.06914	1.94494	1.93293	-1.92568	F	Metastasis	0	NO HISTORY OF ALCOHOL USE	Other	0	0	4.3258	Never	FALSE	FALSE	23-55	0	0	0	0	0	0
94	6.97178	7.22122	5.52788	1.90799	F	Primary	0	CURRENT USE OF ALCOHOL	Non-Small Cell Lung Cancer	24.8969	4.54357	4.31485	Former	TRUE	FALSE	73-96	1	2	0	2	2	0
95	7.03509	3.5873	3.8228	2.66563	M	Primary	0	CURRENT USE OF ALCOHOL	Bladder Cancer	0.106313	0.052723	4.18617	Former	FALSE	FALSE	65-72	1	0	0	0	0	1
96	8.4898	7.55005	8.71889	7.59826	M	Primary	1	CURRENT USE OF ALCOHOL	Bladder Cancer	3.05847	0.18802	2.44216	Former	FALSE	FALSE	56-64	2	2	2	0	1	2
98	5.52272	5.58079	2.74017	0	F	Primary	0	CURRENT USE OF ALCOHOL	Non-Small Cell Lung Cancer	87.6217	52.0277	4.31759	Former	TRUE	TRUE	73-96	0	1	0	2	2	0
99	2.94679	3.12836	2.37129	0	M	Primary	0	CURRENT USE OF ALCOHOL	Bladder Cancer	0.405065	0.255576	3.29911	Former	FALSE	FALSE	65-72	0	0	0	1	0	0
100	8.9064	6.43468	7.32222	3.73077	F	Primary	0	CURRENT USE OF ALCOHOL	Non-Small Cell Lung Cancer	5.48247	0.704832	4.3258	Former	FALSE	FALSE	65-72	2	2	1	1	1	1
101	6.31821	7.56908	5.2198	1.64657	M	Primary	0	CURRENT USE OF ALCOHOL	Head and Neck Cancer	6.14588	2.18529	1.74401	Former	TRUE	FALSE	73-96	1	2	0	2	1	0
103	7.2554	5.73779	5.71896	3.56714	M	Metastasis	1	CURRENT USE OF ALCOHOL	Bladder Cancer	6.92294	0.310637	2.03696	Former	FALSE	FALSE	73-96	1	1	1	1	1	1
104	8.02367	6.13589	8.41307	6.42083	M	Primary	1	CURRENT USE OF ALCOHOL	Bladder Cancer	10.8793	0.214453	0.246407	Current	FALSE	FALSE	65-72	2	1	2	1	1	2
105	5.58098	4.57766	8.36039	3.57145	F	Primary	0	NO HISTORY OF ALCOHOL USE	Bladder Cancer	0.0254439	0.00328149	3.15948	Current	FALSE	FALSE	56-64	0	0	2	0	0	1
106	4.8823	8.34423	7.13869	2.33669	F	Primary	0	CURRENT USE OF ALCOHOL	Head and Neck Cancer	30.1926	0.737002	3.28816	Former	FALSE	FALSE	65-72	0	2	1	1	2	1
107	9.84046	5.88116	7.57453	6.1359	M	Primary	0	CURRENT USE OF ALCOHOL	Non-Small Cell Lung Cancer	85.0971	22.4298	4.3258	Former	TRUE	TRUE	56-64	2	1	2	2	2	2
108	7.42696	7.66079	6.27646	2.64568	F	Primary	0	CURRENT USE OF ALCOHOL	Non-Small Cell Lung Cancer	4.23672	0.0841751	3.27721	Former	FALSE	FALSE	73-96	1	2	1	0	1	1
109	7.28748	7.5535	7.50794	4.67225	M	Primary	1	PAST HISTORY OF ALCOHOL USE, DOES NOT CURRENTLY USE	Head and Neck Cancer	2.00115	0	2.0616	Former	FALSE	FALSE	73-96	1	2	2	0	0	1
110	8.75584	3.1995	7.90795	6.54655	F	Metastasis	0	CURRENT USE OF ALCOHOL	Melanoma	6.06278	0.584318	3.55373	Current	FALSE	FALSE	56-64	2	0	2	1	1	2
111	7.46443	6.06896	7.29107	4.8578	F	Primary	0	CURRENT USE OF ALCOHOL	Non-Small Cell Lung Cancer	13.2282	0.235531	3.53457	Current	FALSE	FALSE	65-72	1	1	1	1	1	2
112	8.47465	7.89675	8.4242	6.1232	M	Primary	0	CURRENT USE OF ALCOHOL	Bladder Cancer	116.979	8.10703	3.52635	Former	TRUE	TRUE	65-72	2	2	2	2	2	2
113	11.307	9.50704	9.80813	8.86028	M	Primary	0	CURRENT USE OF ALCOHOL	Non-Small Cell Lung Cancer	74.5675	22.0346	3.44695	Former	TRUE	TRUE	65-72	2	2	2	2	2	2
114	4.33616	3.93658	1.58969	0	F	Primary	0	CURRENT USE OF ALCOHOL	Non-Small Cell Lung Cancer	9.66903	6.19724	3.30185	Former	TRUE	TRUE	23-55	0	0	0	2	1	0
115	5.54999	5.81925	5.2725	1.2397	F	Primary	1	CURRENT USE OF ALCOHOL	Non-Small Cell Lung Cancer	8.37295	0.156876	2.66667	Former	FALSE	FALSE	73-96	0	1	0	0	1	0
116	7.59241	5.96731	5.20981	1.09871	M	Primary	0	CURRENT USE OF ALCOHOL	Bladder Cancer	2.76649	0.0210305	3.02806	Never	FALSE	FALSE	56-64	2	1	0	0	1	0
117	7.61049	4.40414	5.84997	2.83427	M	Primary	0	CURRENT USE OF ALCOHOL	Non-Small Cell Lung Cancer	4.28314	0.179515	3.26078	Never	FALSE	FALSE	65-72	2	0	1	0	1	1
118	6.69944	6.29312	5.77469	3.39428	M	Metastasis	0	CURRENT USE OF ALCOHOL	Bladder Cancer	1.37295	0.155685	3.30185	Former	FALSE	FALSE	73-96	1	1	1	0	0	1
119	7.42492	5.87359	6.36685	5.3898	F	Metastasis	0	CURRENT USE OF ALCOHOL	Renal Cell Carcinoma	2.17068	0.113314	3.27721	Never	FALSE	FALSE	65-72	1	1	1	0	0	2
121	7.07134	5.54564	7.32	5.87113	M	Primary	0	CURRENT USE OF ALCOHOL	Bladder Cancer	2.80337	1.12557	3.30732	Never	TRUE	FALSE	73-96	1	1	1	1	1	2
123	6.43308	7.38864	5.26204	1.06161	M	Primary	0	CURRENT USE OF ALCOHOL	Head and Neck Cancer	8.78152	0.0661922	3.09377	Never	FALSE	FALSE	65-72	1	2	0	0	1	0
124	2.42856	5.55682	3.74382	0	M	Primary	0	NO HISTORY OF ALCOHOL USE	Non-Small Cell Lung Cancer	3.69012	0.589924	3.30185	Former	FALSE	FALSE	73-96	0	1	0	1	1	0
126	5.29814	4.86118	9.89971	2.70391	M	Primary	0	CURRENT USE OF ALCOHOL	Bladder Cancer	0.0345781	0	3.20329	Never	FALSE	FALSE	65-72	0	0	2	0	0	1
127	4.25367	4.44082	6.23223	2.45599	M	Primary	0	CURRENT USE OF ALCOHOL	Bladder Cancer	0.116718	0	2.67762	Never	FALSE	FALSE	73-96	0	0	1	0	0	1
128	6.38752	5.97596	5.79806	3.34603	M	Primary	1	NO HISTORY OF ALCOHOL USE	Non-Small Cell Lung Cancer	1.81729	0.0622209	2.45038	Never	FALSE	FALSE	23-55	1	1	1	0	0	1
129	6.32382	6.12519	6.49192	3.54313	F	Primary	0	CURRENT USE OF ALCOHOL	Bladder Cancer	5.69452	0.0201045	3.01985	Never	FALSE	FALSE	56-64	1	1	1	0	1	1
130	5.48966	1.53142	3.24591	0.327495	M	Primary	0	CURRENT USE OF ALCOHOL	Bladder Cancer	0.034151	0	2.89665	Former	FALSE	FALSE	65-72	0	0	0	0	0	0
131	2.83376	2.30214	1.89545	-0.935199	F	Primary	1	CURRENT USE OF ALCOHOL	Non-Small Cell Lung Cancer	0.032643	0	0.131417	Former	FALSE	FALSE	56-64	0	0	0	0	0	0
134	7.97285	5.90289	8.02077	7.30434	F	Primary	1	CURRENT USE OF ALCOHOL	Non-Small Cell Lung Cancer	43.1828	11.239	1.16906	Never	TRUE	TRUE	65-72	2	1	2	2	2	2
135	6.78337	3.94871	6.59806	3.78688	M	Primary	0	CURRENT USE OF ALCOHOL	Non-Small Cell Lung Cancer	56.7806	3.55974	3.12663	Former	TRUE	FALSE	65-72	1	0	1	2	2	1
136	5.90585	7.23378	4.92397	3.58149	M	Primary	1	NO HISTORY OF ALCOHOL USE	Non-Small Cell Lung Cancer	26.7013	1.57198	0.0848734	Current	TRUE	FALSE	65-72	0	2	0	1	2	1
137	8.31136	7.49996	8.1989	6.9401	M	Primary	0	NO HISTORY OF ALCOHOL USE	Head and Neck Cancer	134.184	85.1647	1.72758	Former	TRUE	TRUE	73-96	2	2	2	2	2	2
138	4.22995	2.21926	4.06016	0.646574	F	Primary	0	PAST HISTORY OF ALCOHOL USE, DOES NOT CURRENTLY USE	Non-Small Cell Lung Cancer	2.1338	0.545856	3.14853	Former	FALSE	FALSE	56-64	0	0	0	1	0	0
139	9.10638	6.43687	7.72306	5.1558	F	Primary	1	NO HISTORY OF ALCOHOL USE	Non-Small Cell Lung Cancer	0	0	0.692676	Never	FALSE	FALSE	23-55	2	2	2	0	0	2
140	8.18814	6.82925	7.16052	5.11682	M	Primary	0	CURRENT USE OF ALCOHOL	Non-Small Cell Lung Cancer	22.1042	1.19247	3.23066	Former	TRUE	FALSE	65-72	2	2	1	1	2	2
141	4.5289	3.22515	3.39537	-0.350214	M	Primary	1	PAST HISTORY OF ALCOHOL USE, DOES NOT CURRENTLY USE	Bladder Cancer	0.0364741	0.0128502	0.87885	Former	FALSE	FALSE	73-96	0	0	0	0	0	0
142	6.81412	4.64957	5.65503	2.65104	M	Primary	0	CURRENT USE OF ALCOHOL	Non-Small Cell Lung Cancer	9.65194	1.63093	0.344969	Former	TRUE	FALSE	73-96	1	0	1	1	1	1
143	2.82384	5.53812	4.66591	0.761939	M	Primary	1	CURRENT USE OF ALCOHOL	Bladder Cancer	2.68804	1.7848	0.651608	Never	TRUE	FALSE	23-55	0	1	0	1	1	0
144	6.80763	5.33717	6.60764	4.63061	M	Primary	0	NO HISTORY OF ALCOHOL USE	Bladder Cancer	11.1823	0.097893	3.21971	Never	FALSE	FALSE	73-96	1	1	1	0	1	1
145	6.7156	6.0795	4.91041	0.908068	F	Primary	0	CURRENT USE OF ALCOHOL	Non-Small Cell Lung Cancer	102.688	0.797355	3.23066	Former	FALSE	FALSE	73-96	1	1	0	1	2	0
146	7.97549	7.25559	7.30281	4.76413	F	Metastasis	1	CURRENT USE OF ALCOHOL	Non-Small Cell Lung Cancer	20.2924	0.837094	0.577687	Former	FALSE	FALSE	65-72	2	2	1	1	2	2
147	10.9517	8.45343	10.7677	9.83981	M	Metastasis	1	CURRENT USE OF ALCOHOL	Head and Neck Cancer	179.966	46.5091	0.501027	Current	TRUE	TRUE	73-96	2	2	2	2	2	2
148	3.66686	4.02139	4.73484	-0.408512	F	Primary	1	CURRENT USE OF ALCOHOL	Bladder Cancer	0.294011	0	0.21629	Never	FALSE	FALSE	73-96	0	0	0	0	0	0
149	7.44007	7.23118	8.73311	5.63538	F	Primary	0	CURRENT USE OF ALCOHOL	Other	17.1772	2.02531	3.03628	Current	TRUE	FALSE	73-96	1	2	2	2	2	2
150	9.59511	7.10326	9.18136	8.26643	M	Primary	1	NO HISTORY OF ALCOHOL USE	Renal Cell Carcinoma	23.1323	3.47575	0.306639	Never	TRUE	FALSE	65-72	2	2	2	2	2	2
152	7.70944	5.88251	7.14794	6.58118	M	Metastasis	1	ALCOHOL USAGE UNKNOWN	Renal Cell Carcinoma	82.9494	27.1179	0.473648	Unk	TRUE	TRUE	73-96	2	1	1	2	2	2
153	5.15382	3.7685	6.48912	0.701333	F	Primary	0	ALCOHOL USAGE UNKNOWN	Bladder Cancer	0	0	1.02943	Unk	FALSE	FALSE	65-72	0	0	1	0	0	0
154	7.73808	8.04267	6.83156	5.462	M	Primary	1	NO HISTORY OF ALCOHOL USE	Bladder Cancer	1.48678	0.013113	2.09172	Current	FALSE	FALSE	23-55	2	2	1	0	0	2
155	8.21942	6.5105	7.22845	4.14498	F	Primary	0	CURRENT USE OF ALCOHOL	Non-Small Cell Lung Cancer	26.4577	6.46057	3.18686	Current	TRUE	TRUE	73-96	2	2	1	2	2	1
156	3.7893	5.6327	3.89439	1.24914	M	Metastasis	1	PAST HISTORY OF ALCOHOL USE, DOES NOT CURRENTLY USE	Non-Small Cell Lung Cancer	0.243106	0.0384025	1.08693	Former	FALSE	FALSE	65-72	0	1	0	0	0	0
158	7.90833	6.10279	6.98189	4.69455	M	Primary	0	CURRENT USE OF ALCOHOL	Non-Small Cell Lung Cancer	17.6975	0.147755	3.1896	Former	FALSE	FALSE	65-72	2	1	1	0	2	1
159	5.13572	3.08658	0	0	F	Metastasis	0	CURRENT USE OF ALCOHOL	Non-Small Cell Lung Cancer	0	0	2.23135	Current	FALSE	FALSE	56-64	0	0	0	0	0	0
160	9.00209	6.83498	8.79648	7.50369	M	Primary	0	CURRENT USE OF ALCOHOL	Non-Small Cell Lung Cancer	35.2773	2.24953	3.2115	Current	TRUE	FALSE	56-64	2	2	2	2	2	2
161	4.01367	4.01449	6.98921	1.02905	M	Primary	0	CURRENT USE OF ALCOHOL	Bladder Cancer	0.1081	0.0115473	3.2115	Former	FALSE	FALSE	65-72	0	0	1	0	0	0
162	7.09043	6.14454	5.2202	2.00899	F	Primary	0	ALCOHOL USAGE UNKNOWN	Non-Small Cell Lung Cancer	11.9794	3.61825	3.12936	Current	TRUE	FALSE	65-72	1	1	0	2	1	0
163	4.71372	5.42551	3.45932	-0.43439	M	Primary	0	CURRENT USE OF ALCOHOL	Bladder Cancer	0.12015	0	3.20329	Former	FALSE	FALSE	73-96	0	1	0	0	0	0
164	6.14955	4.78255	4.63611	3.44316	M	Metastasis	0	CURRENT USE OF ALCOHOL	Bladder Cancer	0.892877	0.0334225	3.1896	Never	FALSE	FALSE	73-96	1	0	0	0	0	1
165	9.74085	7.86205	8.00089	6.27387	M	Primary	0	CURRENT USE OF ALCOHOL	Non-Small Cell Lung Cancer	80.2598	28.2154	3.20329	Current	TRUE	TRUE	56-64	2	2	2	2	2	2
166	8.07852	7.75071	7.71099	5.584	M	Primary	1	CURRENT USE OF ALCOHOL	Non-Small Cell Lung Cancer	47.1022	22.8039	2.37645	Former	TRUE	TRUE	73-96	2	2	2	2	2	2
167	4.15172	4.97928	3.37079	-0.810436	F	Primary	1	NO HISTORY OF ALCOHOL USE	Non-Small Cell Lung Cancer	5.97053	0.147493	0.903491	Former	FALSE	FALSE	73-96	0	1	0	0	1	0
168	5.80518	4.75546	4.25849	-0.513091	F	Primary	1	ALCOHOL USAGE UNKNOWN	Non-Small Cell Lung Cancer	9.19481	3.3983	0.284736	Unk	TRUE	FALSE	73-96	0	0	0	2	1	0
170	3.45831	2.42484	2.75429	0.786735	F	Metastasis	1	CURRENT USE OF ALCOHOL	Renal Cell Carcinoma	1.24623	0.353769	2.09719	Never	FALSE	FALSE	23-55	0	0	0	1	0	0
173	8.43541	6.06726	6.81228	5.85403	F	Primary	0	CURRENT USE OF ALCOHOL	Renal Cell Carcinoma	9.16543	0.372763	2.93224	Former	FALSE	FALSE	23-55	2	1	1	1	1	2
174	5.40717	2.22576	2.63799	0.0616119	M	Metastasis	1	CURRENT USE OF ALCOHOL	Renal Cell Carcinoma	0.343195	0.0938967	0.542094	Never	FALSE	FALSE	23-55	0	0	0	0	0	0
175	6.85985	5.79394	6.75105	3.48144	M	Primary	0	NO HISTORY OF ALCOHOL USE	Non-Small Cell Lung Cancer	21.6303	0.450285	3.1896	Never	FALSE	FALSE	73-96	1	1	1	1	2	1
176	7.50762	5.09247	6.58915	6.29595	M	Metastasis	1	ALCOHOL USAGE UNKNOWN	Renal Cell Carcinoma	4.01062	0	3.31006	Never	FALSE	FALSE	65-72	1	1	1	0	1	2
177	8.0908	5.43283	6.03807	4.66792	M	Primary	0	CURRENT USE OF ALCOHOL	Non-Small Cell Lung Cancer	11.7498	0.413897	3.16769	Current	FALSE	FALSE	73-96	2	1	1	1	1	1
178	8.12533	5.45567	8.67596	7.51548	M	Primary	0	CURRENT USE OF ALCOHOL	Non-Small Cell Lung Cancer	27.3683	0.144841	3.15127	Former	FALSE	FALSE	65-72	2	1	2	0	2	2
179	9.43127	7.67908	8.70498	7.34291	M	Metastasis	1	CURRENT USE OF ALCOHOL	Head and Neck Cancer	74.7294	63.145	0.366872	Former	TRUE	TRUE	56-64	2	2	2	2	2	2
180	8.50126	7.28872	6.59841	4.46407	M	Primary	1	CURRENT USE OF ALCOHOL	Head and Neck Cancer	5.53553	2.63662	1.86174	Never	TRUE	FALSE	65-72	2	2	1	2	1	1
182	8.76538	7.35392	7.32737	4.66711	F	Primary	0	NO HISTORY OF ALCOHOL USE	Non-Small Cell Lung Cancer	28.6027	0.769211	3.16496	Former	FALSE	FALSE	65-72	2	2	1	1	2	1
183	8.07411	7.90315	7.3814	4.92197	M	Primary	1	CURRENT USE OF ALCOHOL	Head and Neck Cancer	72.9241	31.0047	0.120465	Current	TRUE	TRUE	65-72	2	2	1	2	2	2
184	9.70751	9.03554	8.09413	6.17611	M	Metastasis	1	CURRENT USE OF ALCOHOL	Bladder Cancer	59.0396	0.314218	2.66393	Former	FALSE	FALSE	65-72	2	2	2	1	2	2
185	9.15136	5.13026	8.03708	7.22789	M	Metastasis	0	CURRENT USE OF ALCOHOL	Melanoma	12.7297	1.81614	3.08008	Never	TRUE	FALSE	65-72	2	1	2	1	1	2
186	7.63716	6.9341	6.6308	4.61476	M	Primary	0	CURRENT USE OF ALCOHOL	Head and Neck Cancer	67.5118	54.5665	3.16222	Never	TRUE	TRUE	56-64	2	2	1	2	2	1
187	3.84199	2.58359	3.87813	1.36276	M	Primary	0	CURRENT USE OF ALCOHOL	Renal Cell Carcinoma	42.9692	28.0508	3.14305	Never	TRUE	TRUE	56-64	0	0	0	2	2	0
188	6.69099	7.4973	4.70102	-0.730975	F	Local Recurrence	1	ALCOHOL USAGE UNKNOWN	Non-Small Cell Lung Cancer	2.16173	0.469733	0.273785	Unk	FALSE	FALSE	73-96	1	2	0	1	0	0
189	9.63913	7.88278	6.48313	4.39409	M	Primary	0	CURRENT USE OF ALCOHOL	Head and Neck Cancer	72.667	14.641	2.94867	Never	TRUE	TRUE	73-96	2	2	1	2	2	1
190	8.58558	6.97204	6.76978	5.81296	F	Primary	0	CURRENT USE OF ALCOHOL	Non-Small Cell Lung Cancer	14.7757	0.432697	3.16222	Former	FALSE	FALSE	73-96	2	2	1	1	1	2
191	7.40724	4.08106	6.00839	5.47917	F	Primary	0	CURRENT USE OF ALCOHOL	Renal Cell Carcinoma	0.691088	0.145822	3.14853	Former	FALSE	FALSE	73-96	1	0	1	0	0	2
192	6.72685	5.94136	6.54542	5.67114	F	Primary	1	ALCOHOL USAGE UNKNOWN	Bladder Cancer	32.2706	11.3155	0.799452	Never	TRUE	TRUE	65-72	1	1	1	2	2	2
194	9.70108	8.43615	9.20901	8.27965	M	Primary	0	CURRENT USE OF ALCOHOL	Non-Small Cell Lung Cancer	19.0281	5.99202	3.14579	Current	TRUE	TRUE	23-55	2	2	2	2	2	2
195	7.90295	6.55346	7.00202	4.20579	F	Primary	0	CURRENT USE OF ALCOHOL	Non-Small Cell Lung Cancer	10.354	3.52678	0.0930869	Former	TRUE	FALSE	65-72	2	2	1	2	1	1
196	8.53369	6.78004	7.78741	5.94758	M	Metastasis	1	CURRENT USE OF ALCOHOL	Head and Neck Cancer	227.081	30.3754	1.1718	Never	TRUE	TRUE	23-55	2	2	2	2	2	2
197	7.72262	4.90467	5.09247	3.83702	M	Metastasis	1	CURRENT USE OF ALCOHOL	Renal Cell Carcinoma	0	0	1.79877	Never	FALSE	FALSE	23-55	2	1	0	0	0	1
198	7.66396	6.9821	5.97164	4.10735	M	Primary	0	CURRENT USE OF ALCOHOL	Head and Neck Cancer	1.60733	0.710025	3.14579	Former	FALSE	FALSE	65-72	2	2	1	1	0	1
199	6.60911	5.57566	6.72469	4.14424	F	Primary	0	CURRENT USE OF ALCOHOL	Non-Small Cell Lung Cancer	4.53461	0.598362	3.15127	Former	FALSE	FALSE	65-72	1	1	1	1	1	1
200	5.85021	4.77356	2.91349	0	F	Metastasis	1	NO HISTORY OF ALCOHOL USE	Non-Small Cell Lung Cancer	0.823949	0.0381978	0.295688	Never	FALSE	FALSE	73-96	0	0	0	0	0	0
201	6.94461	6.82945	5.99322	2.65295	F	Primary	0	NO HISTORY OF ALCOHOL USE	Non-Small Cell Lung Cancer	53.1001	18.7979	1.94387	Former	TRUE	TRUE	23-55	1	2	1	2	2	1
202	7.69229	6.18055	4.42388	1.27565	F	Primary	0	CURRENT USE OF ALCOHOL	Non-Small Cell Lung Cancer	6.39969	1.21723	3.05544	Current	TRUE	FALSE	56-64	2	1	0	1	1	0
203	5.64932	2.46844	6.04453	5.15687	M	Metastasis	0	CURRENT USE OF ALCOHOL	Melanoma	2.51658	0.137765	3.12663	Never	FALSE	FALSE	56-64	0	0	1	0	1	2
204	6.11856	3.4128	3.19165	0.58283	F	Metastasis	1	NO HISTORY OF ALCOHOL USE	Other	0.295914	0	0.640657	Never	FALSE	FALSE	23-55	1	0	0	0	0	0
205	7.39037	6.77866	5.75214	3.80531	M	Metastasis	1	CURRENT USE OF ALCOHOL	Non-Small Cell Lung Cancer	1.10746	0.34741	1.14442	Never	FALSE	FALSE	56-64	1	2	1	1	0	1
206	7.28455	5.12626	2.8037	-0.369054	F	Primary	0	CURRENT USE OF ALCOHOL	Non-Small Cell Lung Cancer	27.8667	3.36653	3.10198	Never	TRUE	FALSE	23-55	1	1	0	2	2	0
207	6.35168	3.26013	6.05818	5.57319	M	Metastasis	0	NO HISTORY OF ALCOHOL USE	Renal Cell Carcinoma	2.59485	0	3.13484	Former	FALSE	FALSE	56-64	1	0	1	0	1	2
208	5.70248	3.03325	6.25141	3.37951	M	Primary	0	CURRENT USE OF ALCOHOL	Non-Small Cell Lung Cancer	0.479086	0.173591	0.128679	Former	FALSE	FALSE	65-72	0	0	1	0	0	1
209	4.33686	4.66443	6.40149	-0.0894381	M	Primary	1	CURRENT USE OF ALCOHOL	Bladder Cancer	0.115404	0	0.914442	Former	FALSE	FALSE	56-64	0	0	1	0	0	0
210	4.55598	5.09261	0	0	M	Primary	1	NO HISTORY OF ALCOHOL USE	Other	3.48456	1.07143	0.963723	Former	TRUE	FALSE	56-64	0	1	0	1	1	0
211	6.52502	6.92335	6.05627	4.64191	M	Metastasis	1	CURRENT USE OF ALCOHOL	Non-Small Cell Lung Cancer	45.9965	35.7882	1.33333	Never	TRUE	TRUE	23-55	1	2	1	2	2	1
212	8.39335	6.4033	6.70389	4.01144	M	Metastasis	1	CURRENT USE OF ALCOHOL	Head and Neck Cancer	13.8241	7.76453	2.49418	Never	TRUE	TRUE	73-96	2	2	1	2	1	1
213	6.47976	5.82411	4.92086	3.90507	M	Metastasis	0	CURRENT USE OF ALCOHOL	Renal Cell Carcinoma	3.63788	0.214904	3.1102	Former	FALSE	FALSE	73-96	1	1	0	1	1	1
214	5.25001	3.03932	3.8421	0.0157142	F	Metastasis	0	NO HISTORY OF ALCOHOL USE	Non-Small Cell Lung Cancer	66.4507	55.4126	2.43121	Former	TRUE	TRUE	23-55	0	0	0	2	2	0
215	6.7845	4.26475	5.07513	0.944934	F	Primary	0	CURRENT USE OF ALCOHOL	Non-Small Cell Lung Cancer	10.3374	1.03295	3.11294	Former	TRUE	FALSE	65-72	1	0	0	1	1	0
216	6.88414	6.85361	6.05099	2.13674	M	Primary	1	CURRENT USE OF ALCOHOL	Non-Small Cell Lung Cancer	112.388	54.9864	1.54141	Former	TRUE	TRUE	23-55	1	2	1	2	2	0
217	6.59221	5.73756	5.91544	4.46211	M	Local Recurrence	0	CURRENT USE OF ALCOHOL	Non-Small Cell Lung Cancer	25.6329	4.09966	3.09651	Former	TRUE	FALSE	73-96	1	1	1	2	2	1
218	0	0	3.16555	0	M	Primary	0	CURRENT USE OF ALCOHOL	Bladder Cancer	4.6525	0	0.303901	Never	FALSE	FALSE	73-96	0	0	0	0	1	0
219	5.53185	3.15984	4.90607	2.58092	M	Metastasis	1	CURRENT USE OF ALCOHOL	Non-Small Cell Lung Cancer	7.00376	1.31061	0.147844	Former	TRUE	FALSE	65-72	0	0	0	1	1	1
220	6.68716	1.58726	5.80949	4.86671	M	Primary	0	CURRENT USE OF ALCOHOL	Renal Cell Carcinoma	1.48634	0.0151653	2.14648	Never	FALSE	FALSE	23-55	1	0	1	0	0	2
221	8.69256	5.51346	8.15806	7.31298	F	Primary	0	CURRENT USE OF ALCOHOL	Non-Small Cell Lung Cancer	132.77	96.8637	0.40794	Current	TRUE	TRUE	73-96	2	1	2	2	2	2
222	4.6406	1.41862	2.64677	1.55919	M	Primary	0	CURRENT USE OF ALCOHOL	Renal Cell Carcinoma	1.14956	0.142719	0.0438056	Current	FALSE	FALSE	23-55	0	0	0	0	0	0
223	9.00772	6.28719	7.85461	6.89012	F	Metastasis	0	CURRENT USE OF ALCOHOL	Renal Cell Carcinoma	16.5234	5.98741	3.07461	Former	TRUE	TRUE	56-64	2	1	2	2	2	2
224	7.59362	6.9382	7.20858	3.99295	M	Primary	1	CURRENT USE OF ALCOHOL	Non-Small Cell Lung Cancer	31.3224	6.3887	2.43943	Former	TRUE	TRUE	56-64	2	2	1	2	2	1
225	8.34888	7.26332	8.66518	7.82538	F	Primary	0	CURRENT USE OF ALCOHOL	Head and Neck Cancer	54.4216	3.34391	1.79877	Never	TRUE	FALSE	23-55	2	2	2	2	2	2
226	7.17933	3.08747	6.66293	5.9628	M	Metastasis	0	ALCOHOL USAGE UNKNOWN	Melanoma	6.56257	0.284997	2.99795	Unk	FALSE	FALSE	56-64	1	0	1	1	1	2
227	6.75729	5.14428	5.83464	3.97257	F	Primary	0	CURRENT USE OF ALCOHOL	Non-Small Cell Lung Cancer	139.779	74.7549	2.78166	Never	TRUE	TRUE	65-72	1	1	1	2	2	1
228	5.05448	5.09395	5.63682	2.12242	F	Metastasis	1	CURRENT USE OF ALCOHOL	Non-Small Cell Lung Cancer	120.788	85.9936	1.15811	Former	TRUE	TRUE	73-96	0	1	1	2	2	0
229	10.482	6.37811	9.79645	8.74859	F	Metastasis	1	CURRENT USE OF ALCOHOL	Non-Small Cell Lung Cancer	119.534	1.59903	2.27242	Former	TRUE	FALSE	73-96	2	1	2	1	2	2
230	6.25555	1.20448	1.35921	0	M	Primary	0	CURRENT USE OF ALCOHOL	Renal Cell Carcinoma	0	0	3.06639	Former	FALSE	FALSE	56-64	1	0	0	0	0	0
231	5.9765	1.08337	0.663135	0	F	Primary	0	CURRENT USE OF ALCOHOL	Non-Small Cell Lung Cancer	0.0470755	0.00788768	3.05818	Former	FALSE	FALSE	73-96	0	0	0	0	0	0
232	1.95283	4.45213	5.39126	0	M	Primary	1	CURRENT USE OF ALCOHOL	Bladder Cancer	0.158374	0.0991468	0.183436	Former	FALSE	FALSE	73-96	0	0	0	0	0	0
233	5.62236	6.1651	3.19563	-0.558862	M	Primary	0	CURRENT USE OF ALCOHOL	Bladder Cancer	0.855699	0.0122865	3.09651	Never	FALSE	FALSE	23-55	0	1	0	0	0	0
234	7.39566	6.91128	6.56711	4.15138	M	Primary	1	CURRENT USE OF ALCOHOL	Bladder Cancer	199.086	91.0702	0.0930869	Former	TRUE	TRUE	56-64	1	2	1	2	2	1
235	1.7672	0	1.8189	-0.335819	M	Metastasis	0	CURRENT USE OF ALCOHOL	Renal Cell Carcinoma	0	0	3.0883	Never	FALSE	FALSE	56-64	0	0	0	0	0	0
236	6.90215	6.78276	6.39735	2.70765	M	Primary	1	CURRENT USE OF ALCOHOL	Non-Small Cell Lung Cancer	152.618	86.6241	0.698152	Never	TRUE	TRUE	23-55	1	2	1	2	2	1
237	9.60683	6.79536	9.00391	8.04997	M	Metastasis	1	CURRENT USE OF ALCOHOL	Melanoma	73.8101	19.4579	0.744695	Never	TRUE	TRUE	56-64	2	2	2	2	2	2
238	8.14265	5.49688	6.23082	4.27113	F	Primary	0	CURRENT USE OF ALCOHOL	Non-Small Cell Lung Cancer	19.6252	0.262866	0.0629706	Former	FALSE	FALSE	65-72	2	1	1	1	2	1
239	7.41464	7.14011	6.52602	5.03308	M	Primary	0	CURRENT USE OF ALCOHOL	Colorectal Cancer	5.06973	0.128391	3.67967	Never	FALSE	FALSE	65-72	1	2	1	0	1	2
240	7.29803	2.6558	6.10245	4.95915	M	Metastasis	0	CURRENT USE OF ALCOHOL	Melanoma	6.94006	3.50357	3.08556	Never	TRUE	FALSE	23-55	1	0	1	2	1	2
241	8.70631	6.43862	8.65281	6.33671	F	Primary	0	CURRENT USE OF ALCOHOL	Non-Small Cell Lung Cancer	9.11004	0.269106	2.63929	Former	FALSE	FALSE	65-72	2	2	2	1	1	2
242	5.14235	4.12937	6.40706	2.45808	F	Primary	1	NO HISTORY OF ALCOHOL USE	Bladder Cancer	1.95732	0.658782	1.53867	Former	FALSE	FALSE	73-96	0	0	1	1	0	1
243	9.71618	7.81134	9.42487	8.55181	F	Primary	0	NO HISTORY OF ALCOHOL USE	Colorectal Cancer	43.669	2.19937	0.569473	Never	TRUE	FALSE	73-96	2	2	2	2	2	2
244	3.57984	4.11773	3.46551	1.50576	M	Primary	1	ALCOHOL USAGE UNKNOWN	Non-Small Cell Lung Cancer	1.66733	0.267738	0.125941	Never	FALSE	FALSE	56-64	0	0	0	1	0	0
245	7.48649	8.36278	7.94891	5.2396	M	Primary	1	CURRENT USE OF ALCOHOL	Head and Neck Cancer	135.714	44.3932	2.63929	Never	TRUE	TRUE	65-72	1	2	2	2	2	2
247	8.02412	7.1036	6.3193	3.63625	F	Primary	0	CURRENT USE OF ALCOHOL	Non-Small Cell Lung Cancer	51.2337	1.91168	3.03901	Former	TRUE	FALSE	56-64	2	2	1	1	2	1
248	5.00478	4.82916	2.54062	0	F	Primary	1	PAST HISTORY OF ALCOHOL USE, DOES NOT CURRENTLY USE	Colorectal Cancer	1.0451	0.0354234	1.0486	Current	FALSE	FALSE	56-64	0	0	0	0	0	0
249	2.39595	3.85114	2.98552	0	M	Primary	0	NO HISTORY OF ALCOHOL USE	Colorectal Cancer	0.036473	0	3.78097	Former	FALSE	FALSE	65-72	0	0	0	0	0	0
250	7.1592	8.07149	7.12753	5.87921	F	Primary	0	CURRENT USE OF ALCOHOL	Head and Neck Cancer	107.792	62.7784	2.91581	Never	TRUE	TRUE	56-64	1	2	1	2	2	2
251	2.44962	3.65113	3.41866	-0.93476	M	Primary	0	CURRENT USE OF ALCOHOL	Bladder Cancer	11.969	2.45318	3.03354	Former	TRUE	FALSE	56-64	0	0	0	2	1	0
252	9.88524	6.27563	9.86494	9.17608	M	Metastasis	0	CURRENT USE OF ALCOHOL	Melanoma	59.3601	4.46629	3.11294	Former	TRUE	FALSE	65-72	2	1	2	2	2	2
253	9.49214	8.88492	10.1391	7.62221	M	Primary	0	NO HISTORY OF ALCOHOL USE	Head and Neck Cancer	38.7396	14.3318	0.476386	Never	TRUE	TRUE	73-96	2	2	2	2	2	2
254	5.89525	2.56375	3.97259	3.56447	M	Metastasis	0	CURRENT USE OF ALCOHOL	Renal Cell Carcinoma	14.6301	8.76505	2.82272	Current	TRUE	TRUE	56-64	0	0	0	2	1	1
255	7.59008	6.42601	8.89407	3.53003	F	Primary	0	NO HISTORY OF ALCOHOL USE	Bladder Cancer	0.2434	0.0276091	3.04997	Former	FALSE	FALSE	23-55	1	2	2	0	0	1
256	5.30413	2.9966	3.51547	0.618834	F	Metastasis	0	PAST HISTORY OF ALCOHOL USE, DOES NOT CURRENTLY USE	Colorectal Cancer	2.10943	0.0599743	2.91034	Former	FALSE	FALSE	65-72	0	0	0	0	0	0
257	7.90883	5.45147	7.99403	6.67618	M	Metastasis	0	CURRENT USE OF ALCOHOL	Melanoma	38.7397	7.83727	3.10746	Never	TRUE	TRUE	65-72	2	1	2	2	2	2
258	3.28173	6.24344	4.78559	-1.36861	F	Primary	0	NO HISTORY OF ALCOHOL USE	Colorectal Cancer	0.214952	0.0082672	3.74538	Former	FALSE	FALSE	65-72	0	1	0	0	0	0
259	3.04449	0	0.834083	-0.353426	M	Primary	0	CURRENT USE OF ALCOHOL	Renal Cell Carcinoma	0.371522	0.212305	2.96509	Never	FALSE	FALSE	56-64	0	0	0	1	0	0
260	6.97703	5.6924	5.38314	4.58509	F	Metastasis	0	CURRENT USE OF ALCOHOL	Melanoma	0.0638978	0	0.925394	Former	FALSE	FALSE	73-96	1	1	0	0	0	1
261	9.69582	3.75898	8.98802	8.55468	M	Metastasis	0	CURRENT USE OF ALCOHOL	Melanoma	23.1829	4.18147	2.4668	Never	TRUE	FALSE	56-64	2	0	2	2	2	2
262	6.07449	3.12433	4.52307	3.66043	M	Primary	1	CURRENT USE OF ALCOHOL	Colorectal Cancer	12.1354	7.62529	0	Never	TRUE	TRUE	73-96	1	0	0	2	1	1
263	5.48676	7.55645	5.31258	2.38387	M	Primary	0	CURRENT USE OF ALCOHOL	Colorectal Cancer	5.47825	0.0129299	3.41958	Never	FALSE	FALSE	65-72	0	2	0	0	1	1
264	6.51982	6.77665	7.96346	4.36556	F	Primary	0	NO HISTORY OF ALCOHOL USE	Colorectal Cancer	12.714	1.34155	3.46064	Former	TRUE	FALSE	73-96	1	2	2	1	1	1
265	7.57215	6.57416	7.1914	5.28619	M	Primary	0	CURRENT USE OF ALCOHOL	Colorectal Cancer	14.8601	1.05686	0.120465	Never	TRUE	FALSE	23-55	1	2	1	1	1	2
266	7.42487	4.06932	7.5277	6.66127	F	Primary	0	CURRENT USE OF ALCOHOL	Colorectal Cancer	3.05846	0.14244	3.64134	Never	FALSE	FALSE	23-55	1	0	2	0	1	2
268	6.02279	7.50453	5.74482	3.47857	M	Primary	0	NO HISTORY OF ALCOHOL USE	Colorectal Cancer	14.0821	0.684989	2.77892	Never	FALSE	FALSE	65-72	1	2	1	1	1	1
269	9.25251	6.39607	5.80658	4.59645	F	Primary	0	NO HISTORY OF ALCOHOL USE	Colorectal Cancer	9.56126	0.377999	0.073922	Never	FALSE	FALSE	73-96	2	1	1	1	1	1
270	5.86543	3.60159	5.84541	4.74524	M	Metastasis	1	CURRENT USE OF ALCOHOL	Melanoma	4.10162	1.48434	1.05133	Never	TRUE	FALSE	56-64	0	0	1	1	1	2
271	9.35529	7.17077	8.42853	6.91261	M	Primary	1	NO HISTORY OF ALCOHOL USE	Non-Small Cell Lung Cancer	218.995	65.2646	3.03901	Former	TRUE	TRUE	73-96	2	2	2	2	2	2
272	7.6146	6.39561	6.543	4.20265	M	Primary	0	CURRENT USE OF ALCOHOL	Bladder Cancer	35.9744	1.33711	2.93224	Former	TRUE	FALSE	73-96	2	1	1	1	2	1
273	6.70803	6.2606	5.68176	2.04401	M	Primary	0	CURRENT USE OF ALCOHOL	Colorectal Cancer	0.270874	0	2.41205	Former	FALSE	FALSE	65-72	1	1	1	0	0	0
276	6.62049	6.73997	4.59267	0.243292	F	Primary	0	ALCOHOL USAGE UNKNOWN	Non-Small Cell Lung Cancer	341.287	85.9853	0	Former	TRUE	TRUE	73-96	1	2	0	2	2	0
278	6.26387	4.0534	4.10347	1.72424	M	Primary	0	CURRENT USE OF ALCOHOL	Non-Small Cell Lung Cancer	3.87995	0.578972	3.01985	Former	FALSE	FALSE	56-64	1	0	0	1	1	0
279	6.69002	4.50682	3.77629	-1.93839	F	Primary	0	CURRENT USE OF ALCOHOL	Non-Small Cell Lung Cancer	13.009	1.90921	3.01437	Former	TRUE	FALSE	73-96	1	0	0	1	1	0
280	4.539	1.58798	1.48589	0	M	Primary	0	CURRENT USE OF ALCOHOL	Renal Cell Carcinoma	0.579396	0.0962577	2.11362	Current	FALSE	FALSE	56-64	0	0	0	0	0	0
281	5.61585	3.89533	5.18168	2.62049	F	Primary	0	CURRENT USE OF ALCOHOL	Melanoma	0.357325	0.184231	3.01164	Former	FALSE	FALSE	56-64	0	0	0	0	0	1
282	8.01998	5.08056	7.16048	2.65869	F	Primary	0	CURRENT USE OF ALCOHOL	Non-Small Cell Lung Cancer	39.2798	1.19583	2.05339	Former	TRUE	FALSE	73-96	2	1	1	1	2	1
284	3.70938	4.58101	5.45318	0	F	Primary	0	NO HISTORY OF ALCOHOL USE	Colorectal Cancer	0.372908	0.205487	3.80561	Never	FALSE	FALSE	73-96	0	0	0	0	0	0
285	4.01367	5.57151	5.20337	-0.449937	F	Local Recurrence	1	NO HISTORY OF ALCOHOL USE	Non-Small Cell Lung Cancer	9.97067	8.30689	1.1499	Former	TRUE	TRUE	73-96	0	1	0	2	1	0
286	7.6137	6.53445	7.16913	5.51481	F	Primary	0	CURRENT USE OF ALCOHOL	Non-Small Cell Lung Cancer	85.5254	25.4321	2.63107	Former	TRUE	TRUE	65-72	2	2	1	2	2	2
287	7.34103	6.95987	6.31904	4.90604	M	Primary	0	CURRENT USE OF ALCOHOL	Colorectal Cancer	21.3712	1.15964	1.38809	Current	TRUE	FALSE	23-55	1	2	1	1	2	2
288	3.8014	5.57578	4.24834	0.885619	F	Primary	0	ALCOHOL USAGE UNKNOWN	Colorectal Cancer	2.51106	0.180164	3.34292	Never	FALSE	FALSE	23-55	0	1	0	0	1	0
289	6.19082	7.67543	6.5814	3.276	M	Primary	0	CURRENT USE OF ALCOHOL	Colorectal Cancer	25.5607	3.91168	2.97057	Never	TRUE	FALSE	23-55	1	2	1	2	2	1
290	6.95954	5.74263	5.98675	2.59947	M	Primary	1	NO HISTORY OF ALCOHOL USE	Colorectal Cancer	4.52416	0.105375	0.394251	Former	FALSE	FALSE	56-64	1	1	1	0	1	1
291	4.01852	4.68688	3.83786	-0.664099	F	Primary	1	NO HISTORY OF ALCOHOL USE	Colorectal Cancer	4.54954	0.463559	0.884326	Former	FALSE	FALSE	73-96	0	0	0	1	1	0
292	3.0699	5.61901	4.73577	0.251292	F	Primary	1	CURRENT USE OF ALCOHOL	Colorectal Cancer	0.0198969	0.0127812	0.780287	Former	FALSE	FALSE	23-55	0	1	0	0	0	0
293	5.48636	6.13335	5.47277	3.34443	F	Local Recurrence	0	CURRENT USE OF ALCOHOL	Colorectal Cancer	4.03054	0.0961133	2.27515	Former	FALSE	FALSE	65-72	0	1	0	0	1	1
294	3.16901	3.89179	2.47392	0	M	Metastasis	1	NO HISTORY OF ALCOHOL USE	Pancreatic Cancer	0.301033	0.238981	1.13895	Never	FALSE	FALSE	23-55	0	0	0	1	0	0
295	8.64759	6.81106	8.03929	6.4196	F	Metastasis	0	CURRENT USE OF ALCOHOL	Non-Small Cell Lung Cancer	14.7489	3.039	2.77618	Former	TRUE	FALSE	65-72	2	2	2	2	1	2
296	7.90111	8.1508	8.06107	5.38245	M	Primary	0	NO HISTORY OF ALCOHOL USE	Colorectal Cancer	74.5596	2.65598	3.17864	Never	TRUE	FALSE	23-55	2	2	2	2	2	2
297	5.42686	5.60031	5.36766	2.7098	F	Primary	1	CURRENT USE OF ALCOHOL	Non-Small Cell Lung Cancer	10.8739	3.89004	0.941821	Never	TRUE	FALSE	56-64	0	1	0	2	1	1
298	7.24182	6.18376	7.1078	6.19918	F	Primary	0	NO HISTORY OF ALCOHOL USE	Colorectal Cancer	15.5597	2.46108	0.0410678	Never	TRUE	FALSE	73-96	1	1	1	2	1	2
299	5.90002	4.55914	5.7777	4.52613	F	Primary	1	CURRENT USE OF ALCOHOL	Non-Small Cell Lung Cancer	9.93938	7.66373	0.224504	Former	TRUE	TRUE	65-72	0	0	1	2	1	1
300	3.8582	4.43572	1.4056	0	M	Primary	1	NO HISTORY OF ALCOHOL USE	Bladder Cancer	42.8025	8.38839	0.372348	Never	TRUE	TRUE	73-96	0	0	0	2	2	0
301	2.96223	3.8145	4.39561	-1.93839	M	Primary	1	PAST HISTORY OF ALCOHOL USE, DOES NOT CURRENTLY USE	Colorectal Cancer	0.614989	0.08565	0.265572	Never	FALSE	FALSE	73-96	0	0	0	0	0	0
302	3.88189	0	2.57606	0.0616119	F	Primary	0	CURRENT USE OF ALCOHOL	Renal Cell Carcinoma	9.6933	8.62391	3.06913	Never	TRUE	TRUE	23-55	0	0	0	2	1	0
303	7.06066	5.79894	7.90871	4.58109	M	Metastasis	1	NO HISTORY OF ALCOHOL USE	Colorectal Cancer	15.384	3.09441	1.39904	Never	TRUE	FALSE	23-55	1	1	2	2	1	1
304	6.24754	2.21372	2.79702	-0.938388	F	Primary	1	CURRENT USE OF ALCOHOL	Renal Cell Carcinoma	39.049	11.9813	0.5859	Former	TRUE	TRUE	73-96	1	0	0	2	2	0
305	8.73119	6.9249	6.36336	3.37762	M	Primary	1	CURRENT USE OF ALCOHOL	Bladder Cancer	3.44758	0.929104	2.28337	Current	FALSE	FALSE	56-64	2	2	1	1	1	1
306	9.32216	7.24102	9.37101	7.49236	M	Primary	0	CURRENT USE OF ALCOHOL	Non-Small Cell Lung Cancer	175.979	85.0292	2.99247	Former	TRUE	TRUE	73-96	2	2	2	2	2	2
307	6.23886	2.86843	4.27044	0.849635	F	Local Recurrence	0	CURRENT USE OF ALCOHOL	Non-Small Cell Lung Cancer	4.95887	1.32879	2.98152	Former	TRUE	FALSE	65-72	1	0	0	1	1	0
309	7.81288	2.95752	6.5879	4.46115	M	Metastasis	0	ALCOHOL USAGE UNKNOWN	Colorectal Cancer	2.55953	0.0750751	2.97331	Never	FALSE	FALSE	23-55	2	0	1	0	1	1
310	6.52725	6.40537	8.56954	4.49851	M	Primary	1	CURRENT USE OF ALCOHOL	Head and Neck Cancer	41.7423	36.2868	0.52293	Former	TRUE	TRUE	65-72	1	2	2	2	2	1
311	4.49887	2.48672	6.81367	1.94968	M	Metastasis	0	CURRENT USE OF ALCOHOL	Bladder Cancer	0.162904	0.04662	0.13963	Former	FALSE	FALSE	65-72	0	0	1	0	0	0
312	5.80695	4.91597	4.70096	1.172	F	Local Recurrence	0	CURRENT USE OF ALCOHOL	Non-Small Cell Lung Cancer	5.68602	0.256103	2.96783	Former	FALSE	FALSE	73-96	0	1	0	1	1	0
313	6.66362	5.5809	6.68778	2.9427	F	Primary	0	NO HISTORY OF ALCOHOL USE	Non-Small Cell Lung Cancer	41.1664	0.507834	2.98152	Former	FALSE	FALSE	65-72	1	1	1	1	2	1
314	7.18253	5.48819	5.5358	1.65644	F	Primary	0	NO HISTORY OF ALCOHOL USE	Non-Small Cell Lung Cancer	51.0262	0.791032	2.4011	Never	FALSE	FALSE	73-96	1	1	0	1	2	0
315	7.34154	6.63862	6.95253	3.23096	F	Primary	0	CURRENT USE OF ALCOHOL	Non-Small Cell Lung Cancer	4.25072	0.215945	2.97878	Former	FALSE	FALSE	73-96	1	2	1	1	1	1
316	5.77398	5.11159	6.25651	5.03238	F	Metastasis	1	CURRENT USE OF ALCOHOL	Pancreatic Cancer	24.3793	23.0499	0.0876112	Never	TRUE	TRUE	73-96	0	1	1	2	2	2
317	6.32237	4.37489	5.35749	3.17604	F	Primary	1	NO HISTORY OF ALCOHOL USE	Other	1.86795	0.322908	2.04517	Former	FALSE	FALSE	56-64	1	0	0	1	0	1
318	7.25187	5.5738	7.12458	3.92298	F	Primary	0	CURRENT USE OF ALCOHOL	Colorectal Cancer	6.68022	0.0306373	2.76249	Never	FALSE	FALSE	23-55	1	1	1	0	1	1
319	8.77901	5.27964	8.3597	7.61292	M	Primary	0	CURRENT USE OF ALCOHOL	Head and Neck Cancer	95.9423	59.6327	2.94593	Former	TRUE	TRUE	65-72	2	1	2	2	2	2
320	5.82014	4.12569	2.74939	0	M	Metastasis	1	CURRENT USE OF ALCOHOL	Non-Small Cell Lung Cancer	0.706001	0.504286	0.213552	Never	FALSE	FALSE	56-64	0	0	0	1	0	0
321	1.71199	3.14561	2.73132	0	M	Primary	1	ALCOHOL USAGE UNKNOWN	Other	0.201112	0	2.33265	Former	FALSE	FALSE	56-64	0	0	0	0	0	0
322	1.76369	4.95204	5.44664	-0.933004	M	Primary	0	CURRENT USE OF ALCOHOL	Colorectal Cancer	48.259	9.74332	1.44285	Current	TRUE	TRUE	23-55	0	1	0	2	2	0
323	4.67386	4.65904	5.13664	0.646574	F	Metastasis	1	NO HISTORY OF ALCOHOL USE	Ovarian Cancer	4.66425	0.0264723	2.90212	Never	FALSE	FALSE	73-96	0	0	0	0	1	0
324	6.88564	5.45857	7.30949	4.55641	M	Primary	1	CURRENT USE OF ALCOHOL	Bladder Cancer	4.15808	1.19972	2.66667	Former	TRUE	FALSE	73-96	1	1	1	1	1	1
325	3.75977	4.89808	2.59375	0	F	Metastasis	1	ALCOHOL USAGE UNKNOWN	Non-Small Cell Lung Cancer	46.4273	42.0938	0.405202	Former	TRUE	TRUE	73-96	0	1	0	2	2	0
326	3.54678	1.51947	2.58637	0	F	Primary	0	ALCOHOL USAGE UNKNOWN	Bladder Cancer	0.156745	0.0245749	2.46954	Current	FALSE	FALSE	65-72	0	0	0	0	0	0
327	7.04611	6.9884	6.71643	1.84268	F	Primary	1	CURRENT USE OF ALCOHOL	Pancreatic Cancer	30.2016	1.04996	2.48597	Current	TRUE	FALSE	56-64	1	2	1	1	2	0
328	6.59582	7.06686	6.83691	2.06161	M	Primary	0	CURRENT USE OF ALCOHOL	Head and Neck Cancer	101.88	28.1814	2.95962	Former	TRUE	TRUE	65-72	1	2	1	2	2	0
329	8.80265	6.21305	7.9973	4.96574	F	Primary	0	NO HISTORY OF ALCOHOL USE	Non-Small Cell Lung Cancer	36.7318	3.26073	2.85558	Current	TRUE	FALSE	56-64	2	1	2	2	2	2
330	6.86575	5.99077	6.97021	3.05962	M	Primary	1	PAST HISTORY OF ALCOHOL USE, DOES NOT CURRENTLY USE	Non-Small Cell Lung Cancer	25.9437	6.1979	1.74401	Never	TRUE	TRUE	73-96	1	1	1	2	2	1
331	4.53114	4.76251	3.91428	2.00792	M	Primary	0	CURRENT USE OF ALCOHOL	Head and Neck Cancer	0.658979	0.247117	2.97057	Former	FALSE	FALSE	56-64	0	0	0	1	0	0
332	7.66857	7.95015	7.40169	4.04129	M	Primary	0	ALCOHOL USAGE UNKNOWN	Non-Small Cell Lung Cancer	82.4731	53.6406	2.95688	Former	TRUE	TRUE	73-96	2	2	1	2	2	1
333	7.01917	4.03005	4.46579	0.65188	M	Primary	0	CURRENT USE OF ALCOHOL	Non-Small Cell Lung Cancer	3.34575	0.220393	2.75702	Current	FALSE	FALSE	65-72	1	0	0	1	1	0
334	6.58161	6.19086	4.33757	2.68903	F	Metastasis	1	PAST HISTORY OF ALCOHOL USE, DOES NOT CURRENTLY USE	Other	74.6441	13.4264	0.709103	Never	TRUE	TRUE	23-55	1	1	0	2	2	1
336	9.94035	6.70799	9.13838	5.65099	F	Primary	0	CURRENT USE OF ALCOHOL	Non-Small Cell Lung Cancer	302.85	75.6542	2.94045	Current	TRUE	TRUE	73-96	2	2	2	2	2	2
337	7.79141	6.08653	6.32484	5.06956	F	Primary	0	CURRENT USE OF ALCOHOL	Non-Small Cell Lung Cancer	25.286	0.880846	2.79535	Never	FALSE	FALSE	65-72	2	1	1	1	2	2
338	9.52211	5.81581	8.8575	6.85366	F	Primary	0	NO HISTORY OF ALCOHOL USE	Endometrial Cancer	53.3005	7.19148	2.09993	Never	TRUE	TRUE	65-72	2	1	2	2	2	2
339	7.71077	5.02648	6.70526	5.35718	M	Metastasis	0	NO HISTORY OF ALCOHOL USE	Non-Small Cell Lung Cancer	61.1752	24.3654	2.91307	Former	TRUE	TRUE	73-96	2	1	1	2	2	2
340	6.73541	6.70407	7.05056	5.15146	M	Metastasis	1	ALCOHOL USAGE UNKNOWN	Head and Neck Cancer	9.596	5.93291	1.91923	Never	TRUE	TRUE	65-72	1	2	1	2	1	2
341	6.51652	6.80549	6.38612	4.00561	M	Primary	1	ALCOHOL USAGE UNKNOWN	Head and Neck Cancer	18.737	11.5854	1.70294	Former	TRUE	TRUE	65-72	1	2	1	2	2	1
343	5.12109	5.05891	4.25429	1.26345	F	Metastasis	1	NO HISTORY OF ALCOHOL USE	Non-Small Cell Lung Cancer	1.38172	0.125972	0.104038	Never	FALSE	FALSE	56-64	0	1	0	0	0	0
344	8.18929	5.9144	6.18069	3.85822	M	Metastasis	0	CURRENT USE OF ALCOHOL	Head and Neck Cancer	154.199	98.067	2.77892	Former	TRUE	TRUE	65-72	2	1	1	2	2	1
345	7.20334	5.1413	6.0597	3.33267	F	Primary	0	NO HISTORY OF ALCOHOL USE	Non-Small Cell Lung Cancer	9.72649	0.164587	2.94045	Never	FALSE	FALSE	23-55	1	1	1	0	1	1
346	7.3479	5.0577	4.14335	1.63733	M	Primary	0	CURRENT USE OF ALCOHOL	Non-Small Cell Lung Cancer	12.8131	0.943019	2.94319	Never	FALSE	FALSE	23-55	1	1	0	1	1	0
347	7.20785	3.9478	5.83565	2.71905	F	Primary	0	NO HISTORY OF ALCOHOL USE	Non-Small Cell Lung Cancer	2.72335	0.306678	2.89665	Former	FALSE	FALSE	23-55	1	0	1	1	1	1
348	6.49136	5.58386	6.92218	2.45393	M	Primary	1	CURRENT USE OF ALCOHOL	Non-Small Cell Lung Cancer	8.42797	1.08522	2.96235	Former	TRUE	FALSE	73-96	1	1	1	1	1	1
349	6.13494	4.51359	4.78509	1.74277	M	Primary	0	CURRENT USE OF ALCOHOL	Non-Small Cell Lung Cancer	12.4881	5.45322	2.92129	Former	TRUE	TRUE	73-96	1	0	0	2	1	0
350	8.77482	7.1122	7.42587	6.45904	M	Primary	0	CURRENT USE OF ALCOHOL	Head and Neck Cancer	115.176	88.5667	2.78713	Former	TRUE	TRUE	56-64	2	2	2	2	2	2
351	8.73221	8.05908	8.53413	6.39281	F	Local Recurrence	0	CURRENT USE OF ALCOHOL	Head and Neck Cancer	120.693	24.3776	2.84189	Never	TRUE	TRUE	23-55	2	2	2	2	2	2
352	8.18042	5.41098	9.39437	7.6698	M	Metastasis	0	CURRENT USE OF ALCOHOL	Non-Small Cell Lung Cancer	12.6859	5.70003	2.91581	Former	TRUE	TRUE	56-64	2	1	2	2	1	2
353	8.35944	4.02272	7.8769	7.15369	M	Primary	0	CURRENT USE OF ALCOHOL	Head and Neck Cancer	111.063	85.937	2.6475	Former	TRUE	TRUE	56-64	2	0	2	2	2	2
355	4.05265	5.47519	3.52078	1.12294	M	Primary	1	NO HISTORY OF ALCOHOL USE	Head and Neck Cancer	78.696	36.1714	0.21629	Former	TRUE	TRUE	73-96	0	1	0	2	2	0
356	6.32247	6.41502	5.57773	4.22884	F	Primary	1	CURRENT USE OF ALCOHOL	Head and Neck Cancer	8.43859	0.0819956	0.605065	Never	FALSE	FALSE	23-55	1	2	0	0	1	1
357	9.47984	8.02351	8.90711	8.08718	F	Primary	1	CURRENT USE OF ALCOHOL	Non-Small Cell Lung Cancer	107.897	50.8897	2.15743	Former	TRUE	TRUE	23-55	2	2	2	2	2	2
359	4.25165	0.80738	5.13032	0.627746	F	Metastasis	1	CURRENT USE OF ALCOHOL	Other	0.314703	0.278823	0.320329	Current	FALSE	FALSE	23-55	0	0	0	1	0	0
360	6.60562	5.71724	4.80048	0.990271	M	Primary	0	NO HISTORY OF ALCOHOL USE	Non-Small Cell Lung Cancer	18.6613	6.9817	2.85558	Former	TRUE	TRUE	56-64	1	1	0	2	2	0
361	7.46563	6.82414	4.81385	1.7227	M	Primary	1	CURRENT USE OF ALCOHOL	Non-Small Cell Lung Cancer	38.9386	4.22073	0.0301164	Former	TRUE	FALSE	73-96	1	2	0	2	2	0
362	0.816089	0	0.911171	0	M	Primary	0	CURRENT USE OF ALCOHOL	Non-Small Cell Lung Cancer	0	0	2.52977	Former	FALSE	FALSE	56-64	0	0	0	0	0	0
363	2.41584	0	1.7638	0	F	Metastasis	0	NO HISTORY OF ALCOHOL USE	Non-Small Cell Lung Cancer	86.8568	74.8438	0.536619	Never	TRUE	TRUE	23-55	0	0	0	2	2	0
364	5.38189	6.39861	5.13229	0.644091	F	Primary	1	PAST HISTORY OF ALCOHOL USE, DOES NOT CURRENTLY USE	Non-Small Cell Lung Cancer	2.07942	0.0617444	0.295688	Former	FALSE	FALSE	65-72	0	2	0	0	0	0
366	7.9324	7.66636	7.53934	3.15806	F	Primary	0	NO HISTORY OF ALCOHOL USE	Non-Small Cell Lung Cancer	19.9739	4.03831	2.88569	Former	TRUE	FALSE	56-64	2	2	2	2	2	1
367	8.57435	5.90043	4.80502	2.14848	M	Metastasis	1	CURRENT USE OF ALCOHOL	Colorectal Cancer	3.16665	0.673861	0.301164	Current	FALSE	FALSE	65-72	2	1	0	1	1	0
368	2.73658	3.93717	5.18351	0	F	Primary	0	NO HISTORY OF ALCOHOL USE	Colorectal Cancer	3.09352	0.0919469	2.75975	Never	FALSE	FALSE	73-96	0	0	0	0	1	0
369	6.59624	4.62893	4.68853	-0.353426	F	Primary	0	CURRENT USE OF ALCOHOL	Endometrial Cancer	1.22328	0.0229364	0	Never	FALSE	FALSE	65-72	1	0	0	0	0	0
370	6.48668	4.60627	5.33848	3.89988	M	Metastasis	1	NO HISTORY OF ALCOHOL USE	Renal Cell Carcinoma	6.67615	0.975026	2.54073	Never	FALSE	FALSE	56-64	1	0	0	1	1	1
371	7.23197	2.32928	7.96682	6.91756	M	Metastasis	0	CURRENT USE OF ALCOHOL	Melanoma	132.656	85.0962	2.99521	Never	TRUE	TRUE	65-72	1	0	2	2	2	2
372	5.50102	7.30686	6.77141	3.48516	M	Metastasis	1	CURRENT USE OF ALCOHOL	Other	1.62854	0.570863	0.539357	Current	FALSE	FALSE	56-64	0	2	1	1	0	1
373	8.2414	7.01337	6.81513	5.38364	F	Primary	1	CURRENT USE OF ALCOHOL	Colorectal Cancer	170.717	94.0539	3.50992	Never	TRUE	TRUE	73-96	2	2	1	2	2	2
374	8.04404	7.58374	6.24339	2.43738	M	Primary	0	NO HISTORY OF ALCOHOL USE	Colorectal Cancer	3.18241	0.200476	3.86858	Former	FALSE	FALSE	23-55	2	2	1	0	1	1
375	10.9137	6.16509	8.75526	8.3595	M	Local Recurrence	0	NO HISTORY OF ALCOHOL USE	Melanoma	241.132	98.3356	2.95414	Never	TRUE	TRUE	73-96	2	1	2	2	2	2
376	4.36758	7.64916	1.80446	0	F	Primary	0	NO HISTORY OF ALCOHOL USE	Colorectal Cancer	0.373366	0.0646302	3.83025	Never	FALSE	FALSE	23-55	0	2	0	0	0	0
377	6.99992	4.84699	4.94518	2.04109	F	Primary	0	NO HISTORY OF ALCOHOL USE	Colorectal Cancer	3.21458	0.172424	3.60849	Former	FALSE	FALSE	23-55	1	0	0	0	1	0
379	6.49376	7.47119	3.53608	0.681132	M	Primary	1	PAST HISTORY OF ALCOHOL USE, DOES NOT CURRENTLY USE	Colorectal Cancer	5.27828	0.745754	1.41273	Former	FALSE	FALSE	65-72	1	2	0	1	1	0
380	4.38585	3.6042	3.86132	2.69151	M	Metastasis	0	CURRENT USE OF ALCOHOL	Colorectal Cancer	1.1806	0.407607	2.93498	Never	FALSE	FALSE	23-55	0	0	0	1	0	1
381	8.20048	6.67524	6.46639	4.76628	M	Primary	0	ALCOHOL USAGE UNKNOWN	Esophagogastric Cancer	155.036	81.3344	0.0492813	Never	TRUE	TRUE	23-55	2	2	1	2	2	2
382	7.66253	5.68329	6.12706	4.2914	F	Primary	0	NO HISTORY OF ALCOHOL USE	Endometrial Cancer	0.915065	0.116574	0.399726	Never	FALSE	FALSE	23-55	2	1	1	0	0	1
383	5.66932	4.27812	3.28176	0	M	Primary	1	CURRENT USE OF ALCOHOL	Pancreatic Cancer	0.515112	0.0599575	0.528405	Never	FALSE	FALSE	23-55	0	0	0	0	0	0
384	5.1338	6.15304	3.99903	-0.14718	M	Metastasis	0	CURRENT USE OF ALCOHOL	Bladder Cancer	15.8066	2.34712	2.93498	Never	TRUE	FALSE	56-64	0	1	0	2	1	0
385	6.95311	7.09587	6.32286	4.44465	M	Primary	0	CURRENT USE OF ALCOHOL	Colorectal Cancer	5.37995	1.01444	0.0465435	Former	TRUE	FALSE	56-64	1	2	1	1	1	1
386	4.67384	5.48131	5.91587	2.58075	M	Metastasis	0	CURRENT USE OF ALCOHOL	Colorectal Cancer	1.74424	0.484874	2.90486	Never	FALSE	FALSE	56-64	0	1	1	1	0	1
387	6.69754	5.61887	5.96553	4.54326	F	Primary	1	PAST HISTORY OF ALCOHOL USE, DOES NOT CURRENTLY USE	Pancreatic Cancer	131.982	42.9838	0.287474	Never	TRUE	TRUE	73-96	1	1	1	2	2	1
388	7.56385	5.65574	6.20332	4.70039	M	Primary	1	CURRENT USE OF ALCOHOL	Bladder Cancer	114.429	82.4684	0.208077	Former	TRUE	TRUE	56-64	1	1	1	2	2	1
389	6.13327	4.02172	2.23008	-1.93839	F	Primary	0	CURRENT USE OF ALCOHOL	Bladder Cancer	2.68128	1.13429	3.01985	Current	TRUE	FALSE	65-72	1	0	0	1	1	0
390	2.89857	6.18078	5.33355	0.228846	M	Primary	0	CURRENT USE OF ALCOHOL	Bladder Cancer	3.01411	0.97765	2.89665	Current	FALSE	FALSE	65-72	0	1	0	1	1	0
391	3.61052	5.45291	3.02741	0	F	Metastasis	0	ALCOHOL USAGE UNKNOWN	Colorectal Cancer	0.203792	0	2.88022	Former	FALSE	FALSE	56-64	0	1	0	0	0	0
392	6.78458	5.55217	4.57572	1.37487	F	Metastasis	0	CURRENT USE OF ALCOHOL	Colorectal Cancer	6.73256	0.0908057	2.94045	Never	FALSE	FALSE	23-55	1	1	0	0	1	0
393	8.54522	5.9881	8.29117	6.53958	M	Primary	0	NO HISTORY OF ALCOHOL USE	Bladder Cancer	0.0145433	0	2.6037	Former	FALSE	FALSE	73-96	2	1	2	0	0	2
394	8.21039	5.84115	7.22754	6.5352	M	Primary	1	CURRENT USE OF ALCOHOL	Bladder Cancer	103.717	76.5799	2.6475	Former	TRUE	TRUE	73-96	2	1	1	2	2	2
395	2.74245	5.04282	3.35736	-1.16658	F	Metastasis	1	NO HISTORY OF ALCOHOL USE	Pancreatic Cancer	2.60504	2.36839	0.761123	Former	TRUE	FALSE	65-72	0	1	0	2	1	0
396	5.4136	4.91162	4.62439	2.90836	M	Primary	0	CURRENT USE OF ALCOHOL	Bladder Cancer	0.838644	0.0554876	1.92745	Former	FALSE	FALSE	65-72	0	1	0	0	0	1
397	6.83604	4.66106	3.42857	-0.352744	M	Primary	1	NO HISTORY OF ALCOHOL USE	Pancreatic Cancer	2.56899	0.196898	2.65845	Former	FALSE	FALSE	73-96	1	0	0	0	1	0
398	5.68586	4.27055	5.49377	1.89398	F	Primary	0	NO HISTORY OF ALCOHOL USE	Endometrial Cancer	38.9844	17.3047	2.89391	Never	TRUE	TRUE	73-96	0	0	0	2	2	0
399	0.608461	0.334463	0.605794	0	F	Metastasis	0	CURRENT USE OF ALCOHOL	Colorectal Cancer	0.214128	0.0429194	1.44559	Never	FALSE	FALSE	23-55	0	0	0	0	0	0
400	6.05433	5.09649	5.09649	2.90974	M	Metastasis	1	PAST HISTORY OF ALCOHOL USE, DOES NOT CURRENTLY USE	Colorectal Cancer	0	0	0.147844	Former	FALSE	FALSE	23-55	1	1	0	0	0	1
401	5.53884	6.48809	7.40584	3.1029	M	Primary	0	CURRENT USE OF ALCOHOL	Colorectal Cancer	17.1466	4.00589	2.86927	Current	TRUE	FALSE	65-72	0	2	1	2	2	1
402	5.15235	6.15165	6.20533	2.05374	M	Primary	0	CURRENT USE OF ALCOHOL	Bladder Cancer	1.52342	0.0653864	1.02396	Former	FALSE	FALSE	73-96	0	1	1	0	0	0
403	6.31064	5.4994	5.19651	1.4463	M	Primary	0	CURRENT USE OF ALCOHOL	Pancreatic Cancer	0.286785	0.00745712	2.0397	Former	FALSE	FALSE	65-72	1	1	0	0	0	0
404	6.66708	6.56525	4.8489	-0.350307	M	Metastasis	1	ALCOHOL USAGE UNKNOWN	Colorectal Cancer	15.7443	4.51258	0.495551	Unk	TRUE	FALSE	56-64	1	2	0	2	1	0
405	4.36329	5.2755	5.75347	-0.611315	M	Metastasis	1	NO HISTORY OF ALCOHOL USE	Pancreatic Cancer	75.3028	1.12895	0.5859	Never	TRUE	FALSE	23-55	0	1	1	1	2	0
407	2.64364	1.6858	3.16624	0	F	Primary	0	CURRENT USE OF ALCOHOL	Endometrial Cancer	0.642669	0.200283	2.78713	Former	FALSE	FALSE	73-96	0	0	0	0	0	0
409	6.07403	4.0378	4.74874	2.64999	M	Primary	1	CURRENT USE OF ALCOHOL	Pancreatic Cancer	2.56548	0.400665	0.36961	Never	FALSE	FALSE	65-72	1	0	0	1	1	1
410	4.88245	3.3385	3.70677	1.69033	F	Metastasis	1	NO HISTORY OF ALCOHOL USE	Other	0.400543	0.257181	1.02943	Never	FALSE	FALSE	23-55	0	0	0	1	0	0
411	1.85548	0	2.74319	-1.46435	F	Metastasis	0	NO HISTORY OF ALCOHOL USE	Ovarian Cancer	0.348509	0.146489	2.89938	Never	FALSE	FALSE	56-64	0	0	0	0	0	0
412	7.85008	8.79438	7.93043	6.48416	M	Primary	0	CURRENT USE OF ALCOHOL	Colorectal Cancer	46.424	8.54584	2.85558	Never	TRUE	TRUE	23-55	2	2	2	2	2	2
413	5.1894	5.74998	5.38719	2.37184	F	Primary	0	CURRENT USE OF ALCOHOL	Pancreatic Cancer	5.8134	1.19003	2.90486	Never	TRUE	FALSE	65-72	0	1	0	1	1	1
414	6.18156	5.8056	4.42766	2.70328	F	Metastasis	1	ALCOHOL USAGE UNKNOWN	Ovarian Cancer	2.83931	0.718025	1.05681	Unk	FALSE	FALSE	65-72	1	1	0	1	1	1
415	7.86175	5.4925	5.30836	2.68915	M	Primary	0	CURRENT USE OF ALCOHOL	Non-Small Cell Lung Cancer	57.1478	11.9693	2.86653	Never	TRUE	TRUE	73-96	2	1	0	2	2	1
416	8.28889	6.41911	7.31894	6.0622	F	Primary	1	ALCOHOL USAGE UNKNOWN	Bladder Cancer	269.601	97.8303	0.194387	Never	TRUE	TRUE	65-72	2	2	1	2	2	2
417	5.51586	4.9887	7.4714	-1.5276	M	Primary	1	NO HISTORY OF ALCOHOL USE	Pancreatic Cancer	13.1684	8.55431	0.295688	Former	TRUE	TRUE	73-96	0	1	2	2	1	0
418	8.57248	8.07978	7.93158	6.53524	M	Primary	0	CURRENT USE OF ALCOHOL	Non-Small Cell Lung Cancer	12.4274	3.00026	2.85558	Former	TRUE	FALSE	23-55	2	2	2	2	1	2
419	8.29143	8.77915	7.61107	4.93198	F	Metastasis	0	NO HISTORY OF ALCOHOL USE	Non-Small Cell Lung Cancer	180.776	38.0758	2.86379	Former	TRUE	TRUE	56-64	2	2	2	2	2	2
420	5.19784	4.86958	5.26105	2.5085	M	Primary	0	ALCOHOL USAGE UNKNOWN	Non-Small Cell Lung Cancer	2.68006	0.178633	1.98768	Unk	FALSE	FALSE	23-55	0	0	0	0	1	1
422	7.66888	7.39217	5.90709	3.8233	M	Primary	0	CURRENT USE OF ALCOHOL	Colorectal Cancer	18.0361	0.48059	1.0486	Former	FALSE	FALSE	73-96	2	2	1	1	2	1
423	3.50304	2.24797	1.74035	0.344505	F	Metastasis	0	CURRENT USE OF ALCOHOL	Colorectal Cancer	0.479133	0.0254417	0.054757	Never	FALSE	FALSE	56-64	0	0	0	0	0	0
424	5.39173	3.26977	2.856	0	F	Metastasis	1	NO HISTORY OF ALCOHOL USE	Pancreatic Cancer	1.46517	0.420172	0.0574949	Former	FALSE	FALSE	56-64	0	0	0	1	0	0
425	9.29496	5.31487	5.49476	3.29279	M	Primary	0	ALCOHOL USAGE UNKNOWN	Non-Small Cell Lung Cancer	5.57623	0.0248768	2.78166	Former	FALSE	FALSE	65-72	2	1	0	0	1	1
426	6.18794	7.85142	6.05184	1.73992	F	Metastasis	1	CURRENT USE OF ALCOHOL	Non-Small Cell Lung Cancer	36.9565	0.111483	0.706366	Former	FALSE	FALSE	56-64	1	2	1	0	2	0
427	1.61337	0	0	0	M	Metastasis	1	CURRENT USE OF ALCOHOL	Colorectal Cancer	0.437529	0	0.287474	Former	FALSE	FALSE	65-72	0	0	0	0	0	0
428	9.12831	6.51004	7.57241	5.63313	M	Primary	0	CURRENT USE OF ALCOHOL	Non-Small Cell Lung Cancer	137.292	71.8843	2.74333	Former	TRUE	TRUE	65-72	2	2	2	2	2	2
429	7.66573	6.22235	7.40578	6.26373	F	Metastasis	0	CURRENT USE OF ALCOHOL	Ovarian Cancer	36.1805	1.63329	2.84463	Never	TRUE	FALSE	65-72	2	1	1	1	2	2
430	7.12379	7.49254	6.70038	4.59972	F	Primary	0	NO HISTORY OF ALCOHOL USE	Bladder Cancer	25.6601	4.29247	2.83641	Never	TRUE	FALSE	65-72	1	2	1	2	2	1
431	2.18547	3.43759	5.00382	0	M	Primary	1	NO HISTORY OF ALCOHOL USE	Bladder Cancer	0.362891	0.0258277	0.862423	Never	FALSE	FALSE	65-72	0	0	0	0	0	0
432	0.717553	2.61068	0.811492	0	M	Primary	1	CURRENT USE OF ALCOHOL	Colorectal Cancer	0.136612	0	0.963723	Never	FALSE	FALSE	23-55	0	0	0	0	0	0
433	4.5888	4.86079	3.8461	0.0585008	F	Primary	1	CURRENT USE OF ALCOHOL	Colorectal Cancer	3.5787	0.168619	1.51677	Former	FALSE	FALSE	73-96	0	0	0	0	1	0
434	6.12168	3.80954	4.47475	2.54927	F	Primary	0	CURRENT USE OF ALCOHOL	Endometrial Cancer	1.70107	0.0611028	2.80082	Never	FALSE	FALSE	65-72	1	0	0	0	0	1
435	6.41501	5.72221	6.16549	5.13052	F	Primary	1	CURRENT USE OF ALCOHOL	Colorectal Cancer	4.70658	0.400572	0.632444	Former	FALSE	FALSE	73-96	1	1	1	1	1	2
436	5.73024	4.56858	4.61774	4.0204	M	Primary	1	CURRENT USE OF ALCOHOL	Renal Cell Carcinoma	2.77634	0.755386	1.31143	Never	FALSE	FALSE	56-64	0	0	0	1	1	1
437	6.84358	6.7839	4.6709	2.86223	M	Metastasis	1	CURRENT USE OF ALCOHOL	Bladder Cancer	5.33065	1.58123	2.03696	Former	TRUE	FALSE	73-96	1	2	0	1	1	1
439	4.98243	3.62421	4.76146	0.417229	M	Metastasis	1	CURRENT USE OF ALCOHOL	Non-Small Cell Lung Cancer	0.416402	0.300558	2.59822	Never	FALSE	FALSE	56-64	0	0	0	1	0	0
440	7.83988	5.0631	4.32714	1.3008	F	Primary	0	CURRENT USE OF ALCOHOL	Non-Small Cell Lung Cancer	24.6974	2.38461	0.227242	Former	TRUE	FALSE	73-96	2	1	0	2	2	0
442	6.14367	4.07632	6.7145	1.42337	M	Primary	1	NO HISTORY OF ALCOHOL USE	Pancreatic Cancer	0.874557	0.223292	0.544832	Never	FALSE	FALSE	23-55	1	0	1	1	0	0
443	6.19016	6.24414	5.54959	1.13722	F	Metastasis	1	CURRENT USE OF ALCOHOL	Non-Small Cell Lung Cancer	5.13826	1.5814	2.12731	Former	TRUE	FALSE	73-96	1	1	0	1	1	0
444	6.32619	2.85243	5.27183	2.34477	M	Primary	0	CURRENT USE OF ALCOHOL	Other	0.911675	0.0190694	2.81999	Never	FALSE	FALSE	65-72	1	0	0	0	0	1
445	4.92848	4.4459	4.79248	0.48411	M	Primary	1	CURRENT USE OF ALCOHOL	Bladder Cancer	50.1268	40.6006	0.5859	Former	TRUE	TRUE	56-64	0	0	0	2	2	0
447	5.65673	6.0424	5.41304	4.54075	F	Metastasis	1	ALCOHOL USAGE UNKNOWN	Ovarian Cancer	0.728752	0.0117206	0.0355921	Unk	FALSE	FALSE	65-72	0	1	0	0	0	1
448	4.34987	6.57391	5.50916	1.75854	M	Primary	0	CURRENT USE OF ALCOHOL	Colorectal Cancer	1.48375	0	2.68583	Former	FALSE	FALSE	73-96	0	2	0	0	0	0
449	8.30693	6.17411	6.37994	4.50974	M	Primary	0	CURRENT USE OF ALCOHOL	Non-Small Cell Lung Cancer	34.1545	0.262353	2.82272	Former	FALSE	FALSE	56-64	2	1	1	1	2	1
450	4.87557	3.69656	4.24137	0.324646	M	Primary	1	CURRENT USE OF ALCOHOL	Esophagogastric Cancer	2.3408	0.122212	0.0848734	Never	FALSE	FALSE	56-64	0	0	0	0	1	0
451	7.04108	2.11777	3.03334	-0.926175	F	Primary	0	CURRENT USE OF ALCOHOL	Bladder Cancer	0.524064	0.0068306	2.79808	Current	FALSE	FALSE	56-64	1	0	0	0	0	0
453	7.23442	4.90107	5.41335	2.50613	M	Primary	0	PAST HISTORY OF ALCOHOL USE, DOES NOT CURRENTLY USE	Esophagogastric Cancer	7.65712	0.968928	0.0602327	Former	FALSE	FALSE	56-64	1	1	0	1	1	1
454	5.15314	5.28169	4.6703	0.974698	F	Primary	0	NO HISTORY OF ALCOHOL USE	Colorectal Cancer	1.34825	0	2.42574	Never	FALSE	FALSE	23-55	0	1	0	0	0	0
456	7.75935	4.56727	5.84298	3.99832	M	Metastasis	1	CURRENT USE OF ALCOHOL	Renal Cell Carcinoma	9.17841	0.115335	2.39562	Never	FALSE	FALSE	23-55	2	0	1	0	1	1
457	4.44675	5.49236	4.64099	-0.589596	F	Metastasis	0	CURRENT USE OF ALCOHOL	Colorectal Cancer	0.347633	0.294274	2.8063	Former	FALSE	FALSE	23-55	0	1	0	1	0	0
458	8.60871	6.98851	7.43053	3.78207	M	Primary	0	CURRENT USE OF ALCOHOL	Esophagogastric Cancer	31.9243	4.12857	2.80356	Former	TRUE	FALSE	65-72	2	2	2	2	2	1
460	9.41799	7.77215	7.8392	4.49477	F	Primary	1	CURRENT USE OF ALCOHOL	Bladder Cancer	473.114	1.82927	0.145106	Current	TRUE	FALSE	73-96	2	2	2	1	2	1
461	6.14925	6.31797	6.16719	3.97859	M	Metastasis	1	ALCOHOL USAGE UNKNOWN	Other	1.0156	0.048432	0.1013	Unk	FALSE	FALSE	73-96	1	1	1	0	0	1
462	4.3184	2.52099	3.8752	0.684808	M	Primary	1	NO HISTORY OF ALCOHOL USE	Bladder Cancer	0.243998	0	0.673511	Former	FALSE	FALSE	73-96	0	0	0	0	0	0
463	6.15219	6.39035	6.45026	3.52555	M	Primary	0	CURRENT USE OF ALCOHOL	Bladder Cancer	110.913	39.9915	2.79808	Former	TRUE	TRUE	65-72	1	1	1	2	2	1
465	4.09574	1.65942	4.99123	-0.0125722	F	Metastasis	1	NO HISTORY OF ALCOHOL USE	Bladder Cancer	0.319081	0.0657358	0.1013	Never	FALSE	FALSE	65-72	0	0	0	0	0	0
466	6.11201	5.7698	5.48329	1.87441	M	Primary	0	CURRENT USE OF ALCOHOL	Other	4.92273	1.44687	2.80082	Former	TRUE	FALSE	23-55	1	1	0	1	1	0
467	8.56806	4.97157	7.07691	6.72883	M	Primary	0	CURRENT USE OF ALCOHOL	Renal Cell Carcinoma	7.32318	0.700077	2.16838	Never	FALSE	FALSE	23-55	2	1	1	1	1	2
469	7.66949	7.27723	7.65247	6.76588	M	Primary	1	CURRENT USE OF ALCOHOL	Melanoma	7.02183	1.2121	2.65572	Former	TRUE	FALSE	73-96	2	2	2	1	1	2
471	11.2933	5.831	11.0972	10.5883	M	Primary	1	PAST HISTORY OF ALCOHOL USE, DOES NOT CURRENTLY USE	Renal Cell Carcinoma	191.526	2.79981	1.1499	Never	TRUE	FALSE	56-64	2	1	2	2	2	2
472	7.45209	5.76031	6.21932	5.02337	M	Metastasis	0	CURRENT USE OF ALCOHOL	Melanoma	16.686	6.64141	2.85558	Former	TRUE	TRUE	56-64	1	1	1	2	2	2
473	4.07513	3.29503	2.34922	1.42918	M	Primary	0	NO HISTORY OF ALCOHOL USE	Melanoma	0.263926	0	0.517454	Never	FALSE	FALSE	65-72	0	0	0	0	0	0
474	10.5465	7.88701	9.81781	9.11079	F	Primary	0	CURRENT USE OF ALCOHOL	Melanoma	115.344	7.36456	2.84463	Never	TRUE	TRUE	73-96	2	2	2	2	2	2
475	6.15087	3.9868	3.64589	1.94517	M	Primary	0	CURRENT USE OF ALCOHOL	Non-Small Cell Lung Cancer	49.0733	0.463228	1.84531	Current	FALSE	FALSE	56-64	1	0	0	1	2	0
477	8.36496	7.38502	6.45433	4.07519	M	Metastasis	0	CURRENT USE OF ALCOHOL	Melanoma	49.813	0	2.72142	Never	FALSE	FALSE	65-72	2	2	1	0	2	1
479	5.30826	0.334463	0	0	F	Primary	0	NO HISTORY OF ALCOHOL USE	Endometrial Cancer	0.271415	0.0438939	0.668036	Never	FALSE	FALSE	23-55	0	0	0	0	0	0
480	6.66466	5.65205	3.65967	2.33829	M	Primary	1	NO HISTORY OF ALCOHOL USE	Non-Small Cell Lung Cancer	3.12683	0.0622463	2.2204	Former	FALSE	FALSE	65-72	1	1	0	0	1	1
481	2.81944	2.38831	0	0	F	Metastasis	1	NO HISTORY OF ALCOHOL USE	Ovarian Cancer	2.7975	0.119332	0.320329	Current	FALSE	FALSE	65-72	0	0	0	0	1	0
482	7.95405	6.89278	6.65181	4.70746	M	Metastasis	1	CURRENT USE OF ALCOHOL	Non-Small Cell Lung Cancer	90.6121	57.0109	1.12799	Former	TRUE	TRUE	73-96	2	2	1	2	2	1
484	6.82069	7.12748	6.37312	2.46055	F	Metastasis	0	CURRENT USE OF ALCOHOL	Colorectal Cancer	10.56	0.115635	2.76249	Never	FALSE	FALSE	73-96	1	2	1	0	1	1
485	7.3919	6.42341	6.33216	4.67237	M	Primary	0	CURRENT USE OF ALCOHOL	Bladder Cancer	11.0904	0.972018	2.49692	Former	FALSE	FALSE	65-72	1	2	1	1	1	1
486	4.922	4.35949	2.65114	-0.93238	M	Primary	1	CURRENT USE OF ALCOHOL	Bladder Cancer	0.478246	0.0493592	0.856947	Never	FALSE	FALSE	73-96	0	0	0	0	0	0
487	6.27615	7.155	6.26354	4.24086	M	Primary	1	CURRENT USE OF ALCOHOL	Non-Small Cell Lung Cancer	105.626	95.4599	0.131417	Never	TRUE	TRUE	56-64	1	2	1	2	2	1
488	6.47292	6.23247	4.39342	1.68098	F	Primary	0	CURRENT USE OF ALCOHOL	Non-Small Cell Lung Cancer	20.8777	10.1942	2.6475	Former	TRUE	TRUE	56-64	1	1	0	2	2	0
490	9.3007	6.30506	6.62214	4.39075	M	Primary	1	PAST HISTORY OF ALCOHOL USE, DOES NOT CURRENTLY USE	Esophagogastric Cancer	0.543686	0.120249	0.435318	Former	FALSE	FALSE	73-96	2	1	1	0	0	1
491	4.29864	3.70399	4.92481	0.0411699	M	Metastasis	1	NO HISTORY OF ALCOHOL USE	Bladder Cancer	0.907416	0.578239	0.487337	Former	FALSE	FALSE	65-72	0	0	0	1	0	0
492	8.23367	5.56127	7.74963	7.02922	F	Primary	0	CURRENT USE OF ALCOHOL	Ovarian Cancer	37.4236	5.53878	2.69131	Former	TRUE	TRUE	65-72	2	1	2	2	2	2
494	5.21514	3.92545	0	0	F	Primary	1	CURRENT USE OF ALCOHOL	Non-Small Cell Lung Cancer	9.84266	0.452489	2.56263	Never	FALSE	FALSE	73-96	0	0	0	1	1	0
495	6.65965	5.7848	4.04868	-0.938388	M	Primary	1	CURRENT USE OF ALCOHOL	Pancreatic Cancer	7.29643	4.31657	2.34908	Former	TRUE	FALSE	65-72	1	1	0	2	1	0
496	4.58421	2.26482	3.49367	-1.11657	F	Metastasis	1	NO HISTORY OF ALCOHOL USE	Colorectal Cancer	0.257675	0.0205128	0.208077	Former	FALSE	FALSE	65-72	0	0	0	0	0	0
497	2.44471	1.74597	2.29696	0.0616119	F	Metastasis	1	NO HISTORY OF ALCOHOL USE	Non-Small Cell Lung Cancer	0.0395883	0.0395883	0.577687	Current	FALSE	FALSE	65-72	0	0	0	0	0	0
498	6.96587	6.72892	6.68022	3.1866	F	Metastasis	0	CURRENT USE OF ALCOHOL	Colorectal Cancer	18.5551	1.49369	2.75154	Never	TRUE	FALSE	23-55	1	2	1	1	2	1
499	5.63729	3.73387	5.68594	0.850006	M	Primary	0	CURRENT USE OF ALCOHOL	Bladder Cancer	0.72788	0.00612745	2.75154	Former	FALSE	FALSE	73-96	0	0	1	0	0	0
501	7.01695	5.95589	5.68031	2.85083	F	Metastasis	1	NO HISTORY OF ALCOHOL USE	Colorectal Cancer	9.0268	0.493123	0.0328542	Current	FALSE	FALSE	73-96	1	1	1	1	1	1
502	11.2391	8.65843	10.3498	9.22995	F	Primary	0	CURRENT USE OF ALCOHOL	Breast Cancer	139.758	8.23978	3.06366	Never	TRUE	TRUE	56-64	2	2	2	2	2	2
503	6.65485	5.89612	3.30744	0	F	Primary	0	CURRENT USE OF ALCOHOL	Breast Cancer	0.118283	0.0885966	3.01437	Never	FALSE	FALSE	23-55	1	1	0	0	0	0
504	6.41145	3.26825	2.24542	0	F	Primary	0	CURRENT USE OF ALCOHOL	Breast Cancer	1.4838	0.0871802	2.71595	Never	FALSE	FALSE	23-55	1	0	0	0	0	0
505	3.67651	3.41935	0.334463	0	F	Primary	0	CURRENT USE OF ALCOHOL	Breast Cancer	0.0649347	0.0649347	3.03901	Former	FALSE	FALSE	23-55	0	0	0	0	0	0
506	5.63021	4.46765	3.34125	-1.93839	M	Primary	0	CURRENT USE OF ALCOHOL	Non-Small Cell Lung Cancer	8.94626	0.511405	2.72964	Former	FALSE	FALSE	73-96	0	0	0	1	1	0
507	5.54075	4.7809	4.64988	0	F	Primary	0	NO HISTORY OF ALCOHOL USE	Breast Cancer	0.0536769	0.0268384	2.9514	Never	FALSE	FALSE	73-96	0	0	0	0	0	0
508	4.29648	1.94677	0.958195	0	F	Primary	0	NO HISTORY OF ALCOHOL USE	Breast Cancer	1.92491	0.663741	3.09651	Former	FALSE	FALSE	65-72	0	0	0	1	0	0
509	6.12338	4.13519	4.9098	1.90932	F	Primary	0	CURRENT USE OF ALCOHOL	Breast Cancer	1.19388	0.106393	3.01437	Never	FALSE	FALSE	73-96	1	0	0	0	0	0
510	5.17598	4.93842	5.22514	1.90173	M	Primary	0	ALCOHOL USAGE UNKNOWN	Non-Small Cell Lung Cancer	9.16525	3.70309	0.0410678	Unk	TRUE	FALSE	73-96	0	1	0	2	1	0
511	5.21469	3.17471	6.91105	1.9961	F	Primary	0	NO HISTORY OF ALCOHOL USE	Breast Cancer	0.390625	0	3.0089	Never	FALSE	FALSE	65-72	0	0	1	0	0	0
513	8.18922	2.80844	0	0	F	Primary	0	NO HISTORY OF ALCOHOL USE	Breast Cancer	2.98002	0.0540691	2.03696	Never	FALSE	FALSE	23-55	2	0	0	0	1	0
514	9.97358	6.74635	6.43816	4.21715	F	Primary	0	CURRENT USE OF ALCOHOL	Breast Cancer	245.343	51.6974	3.06092	Never	TRUE	TRUE	23-55	2	2	1	2	2	1
515	2.5248	4.10797	1.1175	0	F	Primary	0	CURRENT USE OF ALCOHOL	Breast Cancer	0.251136	0.039968	2.97057	Current	FALSE	FALSE	56-64	0	0	0	0	0	0
516	3.22453	0.912557	0.506169	0	F	Primary	0	CURRENT USE OF ALCOHOL	Breast Cancer	0.0800875	0	2.96235	Never	FALSE	FALSE	56-64	0	0	0	0	0	0
518	6.15876	2.29679	2.04645	0.38354	F	Primary	0	CURRENT USE OF ALCOHOL	Breast Cancer	4.13067	0	3.01985	Former	FALSE	FALSE	73-96	1	0	0	0	1	0
519	2.39947	0.84382	0	0	F	Metastasis	1	NO HISTORY OF ALCOHOL USE	Breast Cancer	0.0316122	0	0.799452	Former	FALSE	FALSE	23-55	0	0	0	0	0	0
520	6.11085	3.93483	2.9469	-1.35576	F	Metastasis	1	NO HISTORY OF ALCOHOL USE	Breast Cancer	0.383658	0	0.558522	Never	FALSE	FALSE	56-64	1	0	0	0	0	0
521	4.25775	3.52391	0	0	F	Metastasis	1	CURRENT USE OF ALCOHOL	Breast Cancer	24.9231	0	0.54757	Former	FALSE	FALSE	65-72	0	0	0	0	2	0
523	6.69186	6.11388	3.40165	-0.353426	F	Primary	1	CURRENT USE OF ALCOHOL	Breast Cancer	8.49799	0.432129	1.93018	Never	FALSE	FALSE	23-55	1	1	0	1	1	0
524	5.51768	2.55674	3.53549	1.33301	F	Primary	0	NO HISTORY OF ALCOHOL USE	Breast Cancer	0.2396	0.162362	2.98152	Never	FALSE	FALSE	73-96	0	0	0	0	0	0
525	7.99062	4.03506	5.31742	1.64657	F	Primary	0	NO HISTORY OF ALCOHOL USE	Breast Cancer	0.968223	0.0663604	0.451745	Never	FALSE	FALSE	23-55	2	0	0	0	0	0
526	9.51747	7.65644	6.72919	3.78282	F	Primary	0	CURRENT USE OF ALCOHOL	Breast Cancer	122.605	17.4596	2.98152	Former	TRUE	TRUE	73-96	2	2	1	2	2	1
527	7.3312	3.46232	9.15745	2.3251	F	Primary	0	CURRENT USE OF ALCOHOL	Breast Cancer	11.5519	2.59194	2.11362	Never	TRUE	FALSE	73-96	1	0	2	2	1	1
528	5.35009	5.20047	4.70145	2.47489	F	Primary	0	NO HISTORY OF ALCOHOL USE	Colorectal Cancer	28.8471	1.34718	2.72142	Never	TRUE	FALSE	23-55	0	1	0	1	2	1
529	4.66096	3.53842	3.15717	0	F	Primary	1	CURRENT USE OF ALCOHOL	Colorectal Cancer	57.1664	0.167657	1.87543	Former	FALSE	FALSE	56-64	0	0	0	0	2	0
530	5.29638	3.06135	3.19015	-0.930671	F	Metastasis	1	CURRENT USE OF ALCOHOL	Breast Cancer	0.311568	0.222684	0.219028	Never	FALSE	FALSE	23-55	0	0	0	1	0	0
531	5.58018	4.35691	3.7786	1.12514	F	Metastasis	0	CURRENT USE OF ALCOHOL	Breast Cancer	7.42784	0.0544965	2.75154	Never	FALSE	FALSE	23-55	0	0	0	0	1	0
532	4.20084	2.27321	3.01716	-0.870327	F	Primary	0	CURRENT USE OF ALCOHOL	Breast Cancer	0	0	2.91855	Never	FALSE	FALSE	65-72	0	0	0	0	0	0
533	5.08042	3.58229	0.82688	0	F	Metastasis	1	CURRENT USE OF ALCOHOL	Breast Cancer	0	0	0.197125	Never	FALSE	FALSE	23-55	0	0	0	0	0	0
534	9.28963	6.27398	7.26076	5.17364	F	Primary	0	CURRENT USE OF ALCOHOL	Breast Cancer	15.3681	0.839293	3.04723	Never	FALSE	FALSE	23-55	2	1	1	1	1	2
535	4.81576	3.14019	6.51521	1.1758	F	Primary	0	CURRENT USE OF ALCOHOL	Breast Cancer	0.232772	0.0534225	3.15127	Never	FALSE	FALSE	65-72	0	0	1	0	0	0
536	7.30786	6.63001	3.73799	0.570588	F	Primary	0	CURRENT USE OF ALCOHOL	Breast Cancer	0.915718	0	3.07187	Former	FALSE	FALSE	23-55	1	2	0	0	0	0
537	8.49317	8.23046	7.76704	5.83894	M	Primary	0	CURRENT USE OF ALCOHOL	Colorectal Cancer	106.816	9.85461	2.72964	Never	TRUE	TRUE	23-55	2	2	2	2	2	2
538	0	0	0	0	F	Primary	0	CURRENT USE OF ALCOHOL	Breast Cancer	0.0355366	0	2.423	Never	FALSE	FALSE	23-55	0	0	0	0	0	0
539	7.45207	5.34423	4.71871	1.38921	F	Primary	0	CURRENT USE OF ALCOHOL	Breast Cancer	2.4541	0.345001	1.52772	Former	FALSE	FALSE	23-55	1	1	0	1	1	0
540	5.4352	5.25964	4.59817	0.868967	F	Primary	0	CURRENT USE OF ALCOHOL	Breast Cancer	0.0489986	0.0132485	2.85832	Never	FALSE	FALSE	23-55	0	1	0	0	0	0
541	6.9253	3.48229	5.48649	3.9685	F	Primary	0	CURRENT USE OF ALCOHOL	Breast Cancer	0.847951	0	2.7488	Current	FALSE	FALSE	65-72	1	0	0	0	0	1
542	5.59226	3.67899	3.04294	0	F	Primary	0	CURRENT USE OF ALCOHOL	Breast Cancer	0.115042	0	2.89938	Never	FALSE	FALSE	23-55	0	0	0	0	0	0
543	3.41997	0.932897	0.540576	0	F	Primary	0	CURRENT USE OF ALCOHOL	Breast Cancer	0.123153	0	3.23888	Former	FALSE	FALSE	56-64	0	0	0	0	0	0
544	3.82927	2.28067	2.00019	-1.4268	F	Primary	0	NO HISTORY OF ALCOHOL USE	Breast Cancer	0.122485	0	2.94045	Former	FALSE	FALSE	73-96	0	0	0	0	0	0
545	2.36567	2.59981	3.56221	0	F	Primary	0	ALCOHOL USAGE UNKNOWN	Breast Cancer	0.330655	0.0852515	2.93224	Former	FALSE	FALSE	65-72	0	0	0	0	0	0
546	5.8253	2.21001	1.38815	0	F	Primary	0	NO HISTORY OF ALCOHOL USE	Breast Cancer	0.636699	0.147929	2.77892	Never	FALSE	FALSE	23-55	0	0	0	0	0	0
547	4.47854	0.829282	0	0	F	Metastasis	1	CURRENT USE OF ALCOHOL	Breast Cancer	0.0134138	0.0134138	0.147844	Never	FALSE	FALSE	23-55	0	0	0	0	0	0
548	9.72723	7.61661	8.51301	6.43268	F	Primary	0	CURRENT USE OF ALCOHOL	Breast Cancer	14.3797	1.09281	2.21492	Never	TRUE	FALSE	23-55	2	2	2	1	1	2
549	6.0759	5.32971	6.44879	1.42218	F	Primary	0	CURRENT USE OF ALCOHOL	Breast Cancer	0.33388	0.0460189	2.69405	Never	FALSE	FALSE	73-96	1	1	1	0	0	0
550	9.21709	8.42958	7.62914	6.38198	F	Primary	0	CURRENT USE OF ALCOHOL	Breast Cancer	156.045	10.1851	1.69747	Never	TRUE	TRUE	23-55	2	2	2	2	2	2
551	7.03156	7.13603	7.03734	5.00364	F	Primary	1	CURRENT USE OF ALCOHOL	Breast Cancer	92.1333	13.641	1.27036	Current	TRUE	TRUE	65-72	1	2	1	2	2	2
552	7.83679	5.97679	3.66739	2.10009	F	Primary	0	ALCOHOL USAGE UNKNOWN	Breast Cancer	2.37741	0.899275	2.93224	Unk	FALSE	FALSE	23-55	2	1	0	1	1	0
553	4.4168	3.03648	4.98897	0.647697	F	Primary	0	CURRENT USE OF ALCOHOL	Breast Cancer	0.204314	0.0811108	2.89117	Never	FALSE	FALSE	56-64	0	0	0	0	0	0
554	4.34624	1.90389	3.45668	0	F	Primary	0	CURRENT USE OF ALCOHOL	Breast Cancer	0.15512	0	2.86653	Never	FALSE	FALSE	56-64	0	0	0	0	0	0
555	3.44113	5.56208	4.45121	-1.67535	F	Primary	0	CURRENT USE OF ALCOHOL	Breast Cancer	11.0995	4.64848	2.78713	Never	TRUE	FALSE	65-72	0	1	0	2	1	0
556	4.12798	5.17776	5.57701	0.977255	F	Primary	0	CURRENT USE OF ALCOHOL	Breast Cancer	1.78533	0.789317	2.78439	Never	FALSE	FALSE	23-55	0	1	0	1	0	0
557	6.8441	5.05038	3.58191	1.06369	F	Primary	0	CURRENT USE OF ALCOHOL	Breast Cancer	0.557655	0.0661209	2.89938	Never	FALSE	FALSE	65-72	1	1	0	0	0	0
558	10.3144	8.1587	7.3026	6.38536	F	Primary	0	CURRENT USE OF ALCOHOL	Breast Cancer	102.522	50.7785	2.94319	Former	TRUE	TRUE	73-96	2	2	1	2	2	2
559	5.62612	6.44162	6.7466	2.61393	F	Local Recurrence	0	NO HISTORY OF ALCOHOL USE	Endometrial Cancer	26.2191	16.791	2.80082	Never	TRUE	TRUE	65-72	0	2	1	2	2	1
560	4.96387	2.03733	0	0	F	Primary	0	CURRENT USE OF ALCOHOL	Breast Cancer	0.455927	0	3.20876	Never	FALSE	FALSE	65-72	0	0	0	0	0	0
561	0	0	0	0	F	Metastasis	1	CURRENT USE OF ALCOHOL	Breast Cancer	0	0	0.618754	Never	FALSE	FALSE	23-55	0	0	0	0	0	0
562	7.19415	7.08793	6.57846	4.29441	F	Primary	0	CURRENT USE OF ALCOHOL	Breast Cancer	18.7591	4.89591	3.25804	Never	TRUE	FALSE	56-64	1	2	1	2	2	1
563	5.04156	6.67153	4.55874	1.00485	M	Metastasis	1	CURRENT USE OF ALCOHOL	Colorectal Cancer	21.3532	4.53864	0.605065	Former	TRUE	FALSE	23-55	0	2	0	2	2	0
564	8.4966	5.87859	6.08647	2.76675	M	Primary	0	NO HISTORY OF ALCOHOL USE	Non-Small Cell Lung Cancer	20.6228	7.20267	2.72416	Current	TRUE	TRUE	73-96	2	1	1	2	2	1
565	7.00289	5.59284	3.78743	-1.67036	M	Metastasis	1	PAST HISTORY OF ALCOHOL USE, DOES NOT CURRENTLY USE	Pancreatic Cancer	0.967832	0.143042	0.881588	Former	FALSE	FALSE	73-96	1	1	0	0	0	0
566	6.51737	5.55591	6.14518	-1.22167	F	Primary	0	NO HISTORY OF ALCOHOL USE	Non-Small Cell Lung Cancer	49.6535	4.81126	2.7269	Former	TRUE	FALSE	65-72	1	1	1	2	2	0
567	5.80138	8.49064	3.72069	-0.100813	F	Primary	1	CURRENT USE OF ALCOHOL	Non-Small Cell Lung Cancer	9.61238	0.381923	0.194387	Former	FALSE	FALSE	23-55	0	2	0	1	1	0
568	7.14018	6.07456	5.56244	1.82709	F	Primary	0	ALCOHOL USAGE UNKNOWN	Breast Cancer	6.75635	2.03284	3.30459	Former	TRUE	FALSE	73-96	1	1	0	2	1	0
569	6.30125	5.70389	4.697	-1.39033	F	Primary	1	NO HISTORY OF ALCOHOL USE	Breast Cancer	2.81884	0.464048	1.90554	Never	FALSE	FALSE	73-96	1	1	0	1	1	0
571	9.19126	7.8648	10.1561	8.1923	F	Primary	0	NO HISTORY OF ALCOHOL USE	Non-Small Cell Lung Cancer	134.719	11.9728	2.69952	Former	TRUE	TRUE	73-96	2	2	2	2	2	2
572	6.45626	5.66771	6.4296	0	F	Primary	0	CURRENT USE OF ALCOHOL	Breast Cancer	33.5593	6.77966	3.20055	Never	TRUE	TRUE	56-64	1	1	1	2	2	0
574	8.5246	6.99552	5.94174	3.31358	F	Primary	0	NO HISTORY OF ALCOHOL USE	Breast Cancer	38.8444	3.9086	3.12936	Former	TRUE	FALSE	65-72	2	2	1	2	2	1
575	7.8365	5.76691	7.81916	4.59158	F	Primary	0	NO HISTORY OF ALCOHOL USE	Endometrial Cancer	10.8023	0.73019	2.48323	Current	FALSE	FALSE	56-64	2	1	2	1	1	1
576	7.08356	2.4681	6.13194	0.0829651	F	Primary	0	CURRENT USE OF ALCOHOL	Breast Cancer	1.80713	0.158164	2.71321	Former	FALSE	FALSE	65-72	1	0	1	0	0	0
577	8.80269	4.85601	6.42949	4.43944	F	Primary	0	CURRENT USE OF ALCOHOL	Breast Cancer	44.781	1.93008	2.71321	Never	TRUE	FALSE	23-55	2	0	1	1	2	1
578	6.18985	0.945128	5.61617	2.62818	F	Primary	0	CURRENT USE OF ALCOHOL	Endometrial Cancer	0.689765	0.0245821	2.70226	Never	FALSE	FALSE	65-72	1	0	0	0	0	1
579	3.99412	1.27856	3.03777	-1.45805	F	Metastasis	1	CURRENT USE OF ALCOHOL	Other	0	0	0.755647	Current	FALSE	FALSE	65-72	0	0	0	0	0	0
580	9.32023	5.4358	7.27747	5.60112	F	Metastasis	0	NO HISTORY OF ALCOHOL USE	Ovarian Cancer	55.5352	8.40813	2.71321	Never	TRUE	TRUE	23-55	2	1	1	2	2	2
581	3.3775	0.841497	3.3775	-1.35343	M	Primary	1	CURRENT USE OF ALCOHOL	Esophagogastric Cancer	0.114727	0.0633446	0.438056	Never	FALSE	FALSE	65-72	0	0	0	0	0	0
582	9.05663	7.7671	7.1197	5.23008	M	Primary	0	CURRENT USE OF ALCOHOL	Esophagogastric Cancer	1.77037	0.215558	2.10541	Former	FALSE	FALSE	23-55	2	2	1	1	0	2
583	7.19341	3.346	4.24357	0.329874	F	Metastasis	0	CURRENT USE OF ALCOHOL	Breast Cancer	0.926887	0.544071	2.40383	Never	FALSE	FALSE	23-55	1	0	0	1	0	0
584	6.23697	6.65575	5.69093	-0.249079	M	Primary	1	CURRENT USE OF ALCOHOL	Esophagogastric Cancer	12.8601	6.02171	1.78782	Never	TRUE	TRUE	56-64	1	2	1	2	1	0
585	5.14198	4.39074	2.50886	-0.914184	M	Primary	0	CURRENT USE OF ALCOHOL	Esophagogastric Cancer	9.05827	0.110619	3.95072	Former	FALSE	FALSE	56-64	0	0	0	0	1	0
586	6.63052	4.6968	6.67899	5.41939	M	Metastasis	1	ALCOHOL USAGE UNKNOWN	Esophagogastric Cancer	56.1451	45.8005	0.0958248	Never	TRUE	TRUE	56-64	1	0	1	2	2	2
587	5.30648	4.68232	4.51374	0.128468	M	Primary	0	NO HISTORY OF ALCOHOL USE	Esophagogastric Cancer	8.31783	1.30146	1.13621	Former	TRUE	FALSE	73-96	0	0	0	1	1	0
588	5.59643	4.55739	6.6953	0.514503	F	Primary	1	NO HISTORY OF ALCOHOL USE	Other	0.808492	0.586298	0.276523	Never	FALSE	FALSE	65-72	0	0	1	1	0	0
589	7.65426	7.70115	5.89681	1.72603	M	Primary	0	NO HISTORY OF ALCOHOL USE	Esophagogastric Cancer	2.41925	0.242111	3.32649	Former	FALSE	FALSE	23-55	2	2	1	1	1	0
590	4.23899	4.35451	2.43655	0	M	Metastasis	1	CURRENT USE OF ALCOHOL	Esophagogastric Cancer	0.90244	0.214763	1.33881	Current	FALSE	FALSE	56-64	0	0	0	1	0	0
591	7.10082	7.42346	6.97544	4.11083	F	Unspecified	1	CURRENT USE OF ALCOHOL	Other	5.06754	0.0677591	0.503765	Former	FALSE	FALSE	73-96	1	2	1	0	1	1
592	5.53425	5.21925	4.8547	1.67712	M	Primary	0	CURRENT USE OF ALCOHOL	Esophagogastric Cancer	7.22903	0	1.38535	Former	FALSE	FALSE	56-64	0	1	0	0	1	0
593	6.51199	5.85144	3.0161	1.65548	M	Primary	1	CURRENT USE OF ALCOHOL	Esophagogastric Cancer	1.25071	0.0464638	1.40999	Former	FALSE	FALSE	73-96	1	1	0	0	0	0
594	6.24344	6.63428	3.91241	-0.215052	M	Primary	1	NO HISTORY OF ALCOHOL USE	Esophagogastric Cancer	2.38472	0.388255	2.74059	Former	FALSE	FALSE	73-96	1	2	0	1	1	0
595	6.56751	5.14649	3.83596	-1.47129	M	Primary	0	CURRENT USE OF ALCOHOL	Esophagogastric Cancer	21.387	0.451501	2.60917	Former	FALSE	FALSE	65-72	1	1	0	1	2	0
596	8.98871	9.2507	7.20363	5.90494	M	Primary	1	CURRENT USE OF ALCOHOL	Esophagogastric Cancer	15.8583	4.66116	2.29432	Never	TRUE	FALSE	23-55	2	2	1	2	1	2
597	6.42297	3.81226	4.85446	3.48802	F	Primary	0	CURRENT USE OF ALCOHOL	Breast Cancer	0.701525	0.241068	2.79808	Never	FALSE	FALSE	56-64	1	0	0	1	0	1
598	5.70687	6.76825	5.03224	2.17936	M	Primary	1	CURRENT USE OF ALCOHOL	Esophagogastric Cancer	1.94518	0.10296	1.44832	Former	FALSE	FALSE	56-64	0	2	0	0	0	0
599	7.14163	7.56271	7.49067	4.13603	M	Primary	1	NO HISTORY OF ALCOHOL USE	Esophagogastric Cancer	40.2169	11.0468	0.413415	Former	TRUE	TRUE	73-96	1	2	2	2	2	1
600	6.44332	7.17313	5.77552	1.88913	M	Primary	1	PAST HISTORY OF ALCOHOL USE, DOES NOT CURRENTLY USE	Esophagogastric Cancer	2.72129	0.0734437	0.865161	Current	FALSE	FALSE	56-64	1	2	1	0	1	0
601	6.07012	8.21322	4.7361	-0.662499	M	Primary	1	CURRENT USE OF ALCOHOL	Esophagogastric Cancer	6.91934	0.296757	3.34565	Former	FALSE	FALSE	65-72	1	2	0	1	1	0
602	8.04389	7.17766	6.85509	4.72695	M	Primary	0	ALCOHOL USAGE UNKNOWN	Esophagogastric Cancer	23.3486	3.67358	1.10609	Former	TRUE	FALSE	65-72	2	2	1	2	2	2
603	7.82524	4.43943	5.13229	2.97098	M	Primary	1	CURRENT USE OF ALCOHOL	Esophagogastric Cancer	18.3866	0.293671	2.49966	Former	FALSE	FALSE	56-64	2	0	0	1	2	1
604	6.32866	7.29744	6.99732	3.49748	F	Primary	1	CURRENT USE OF ALCOHOL	Esophagogastric Cancer	0.740788	0.112539	1.39083	Never	FALSE	FALSE	73-96	1	2	1	0	0	1
605	9.74722	6.02662	9.96745	8.59794	F	Primary	0	CURRENT USE OF ALCOHOL	Non-Small Cell Lung Cancer	225.538	83.9362	2.705	Never	TRUE	TRUE	56-64	2	1	2	2	2	2
606	8.00695	5.92095	6.57452	4.05137	F	Primary	0	CURRENT USE OF ALCOHOL	Ovarian Cancer	4.71218	0.267051	2.705	Never	FALSE	FALSE	56-64	2	1	1	1	1	1
607	5.08343	2.79372	6.92445	0.12104	F	Primary	0	CURRENT USE OF ALCOHOL	Breast Cancer	0.592236	0.15078	2.47502	Never	FALSE	FALSE	56-64	0	0	1	0	0	0
608	8.63528	7.16091	9.10314	8.04413	M	Primary	0	NO HISTORY OF ALCOHOL USE	Bladder Cancer	109.056	52.7419	1.91923	Never	TRUE	TRUE	65-72	2	2	2	2	2	2
609	3.36187	0.626688	5.90747	-0.266533	F	Primary	1	CURRENT USE OF ALCOHOL	Ovarian Cancer	0.362129	0.11655	1.93292	Never	FALSE	FALSE	56-64	0	0	1	0	0	0
610	10.3317	7.96666	10.024	8.27506	F	Primary	0	CURRENT USE OF ALCOHOL	Non-Small Cell Lung Cancer	187.56	93.7548	2.71047	Former	TRUE	TRUE	73-96	2	2	2	2	2	2
611	6.19103	6.35675	7.79853	2.10485	M	Primary	0	NO HISTORY OF ALCOHOL USE	Bladder Cancer	2.18637	0.0506837	1.5551	Former	FALSE	FALSE	73-96	1	1	2	0	0	0
612	6.34414	7.75342	8.70121	5.2534	F	Primary	0	NO HISTORY OF ALCOHOL USE	Head and Neck Cancer	155.669	93.9504	2.59822	Former	TRUE	TRUE	23-55	1	2	2	2	2	2
613	3.14265	2.54175	6.12855	2.05831	F	Primary	0	CURRENT USE OF ALCOHOL	Ovarian Cancer	2.93797	1.56348	2.47502	Never	TRUE	FALSE	56-64	0	0	1	1	1	0
614	6.84925	1.91595	6.29872	3.39251	M	Primary	0	CURRENT USE OF ALCOHOL	Bladder Cancer	0.135873	0	2.05065	Former	FALSE	FALSE	73-96	1	0	1	0	0	1
615	5.84667	3.89434	5.53734	3.29948	F	Primary	0	CURRENT USE OF ALCOHOL	Non-Small Cell Lung Cancer	20.2719	0.527365	2.38741	Never	FALSE	FALSE	65-72	0	0	0	1	2	1
616	6.15115	5.36659	6.31799	1.81178	M	Unspecified	1	NO HISTORY OF ALCOHOL USE	Other	6.1319	2.19009	0.295688	Former	TRUE	FALSE	65-72	1	1	1	2	1	0
617	6.83551	5.18173	6.07501	4.15518	M	Metastasis	1	PAST HISTORY OF ALCOHOL USE, DOES NOT CURRENTLY USE	Head and Neck Cancer	2.13258	0.0780144	0.87885	Former	FALSE	FALSE	23-55	1	1	1	0	0	1
618	7.81424	6.13843	6.50427	4.60154	F	Metastasis	1	NO HISTORY OF ALCOHOL USE	Breast Cancer	18.9261	6.65021	0.361396	Never	TRUE	TRUE	73-96	2	1	1	2	2	1
619	6.50555	5.46387	4.99542	3.09319	M	Metastasis	0	CURRENT USE OF ALCOHOL	Esophagogastric Cancer	5.06038	0.0834942	2.71047	Never	FALSE	FALSE	23-55	1	1	0	0	1	1
620	2.95486	1.0481	0	0	F	Primary	0	CURRENT USE OF ALCOHOL	Breast Cancer	0.393294	0	3.20602	Former	FALSE	FALSE	65-72	0	0	0	0	0	0
621	1.2074	0.335933	4.9085	-1.93006	F	Primary	0	CURRENT USE OF ALCOHOL	Ovarian Cancer	0.426558	0.0791908	2.71047	Never	FALSE	FALSE	56-64	0	0	0	0	0	0
622	5.26375	5.18789	7.02551	0.853601	F	Metastasis	0	CURRENT USE OF ALCOHOL	Breast Cancer	2.33959	0.448819	3.24435	Never	FALSE	FALSE	23-55	0	1	1	1	1	0
624	6.30911	5.69732	8.24776	1.39048	F	Primary	0	CURRENT USE OF ALCOHOL	Breast Cancer	0.386765	0	3.23066	Never	FALSE	FALSE	65-72	1	1	2	0	0	0
625	6.13698	3.66013	9.30478	4.1436	F	Primary	0	CURRENT USE OF ALCOHOL	Breast Cancer	0.571816	0.0884154	3.04997	Never	FALSE	FALSE	56-64	1	0	2	0	0	1
626	4.99142	6.9789	6.0549	-0.307656	F	Metastasis	1	NO HISTORY OF ALCOHOL USE	Breast Cancer	37.1937	10.0746	2.66667	Never	TRUE	TRUE	23-55	0	2	1	2	2	0
627	3.44687	1.31454	2.6296	0	F	Metastasis	1	NO HISTORY OF ALCOHOL USE	Breast Cancer	0.89925	0.41213	0.862423	Never	FALSE	FALSE	23-55	0	0	0	1	0	0
628	7.91933	7.12994	7.32331	4.63147	F	Metastasis	0	CURRENT USE OF ALCOHOL	Breast Cancer	77.7732	14.716	3.16496	Never	TRUE	TRUE	56-64	2	2	1	2	2	1
631	7.95088	7.13464	3.76768	1.80179	F	Primary	0	NO HISTORY OF ALCOHOL USE	Breast Cancer	2.01028	0.120411	2.73238	Never	FALSE	FALSE	56-64	2	2	0	0	0	0
632	10.9954	9.31889	9.86945	8.86967	F	Metastasis	0	CURRENT USE OF ALCOHOL	Breast Cancer	280.253	40.7169	3.18138	Never	TRUE	TRUE	56-64	2	2	2	2	2	2
633	4.94611	3.94538	3.01071	0.386934	F	Unspecified	1	NO HISTORY OF ALCOHOL USE	Breast Cancer	2.00566	1.06512	2.75428	Former	TRUE	FALSE	23-55	0	0	0	1	0	0
634	7.45362	7.08914	4.34408	3.55346	F	Metastasis	1	CURRENT USE OF ALCOHOL	Breast Cancer	2.38519	0.402925	1.65366	Never	FALSE	FALSE	23-55	1	2	0	1	1	1
635	5.35182	4.46029	5.70617	-1.83263	F	Metastasis	1	CURRENT USE OF ALCOHOL	Colorectal Cancer	0.71371	0.18675	2.13279	Never	FALSE	FALSE	23-55	0	0	1	0	0	0
636	6.16485	4.92858	6.19802	1.80574	F	Primary	1	CURRENT USE OF ALCOHOL	Pancreatic Cancer	6.35083	1.57973	0.991102	Never	TRUE	FALSE	65-72	1	1	1	1	1	0
637	5.08672	3.45534	2.70785	0.589202	F	Primary	0	CURRENT USE OF ALCOHOL	Breast Cancer	2.008	0.253946	3.11294	Former	FALSE	FALSE	56-64	0	0	0	1	0	0
638	5.82365	3.654	4.81259	2.52971	F	Primary	0	NO HISTORY OF ALCOHOL USE	Non-Small Cell Lung Cancer	1.21958	0.596677	1.27036	Never	FALSE	FALSE	23-55	0	0	0	1	0	1
639	4.80096	4.01524	6.12082	1.5846	F	Primary	0	CURRENT USE OF ALCOHOL	Esophagogastric Cancer	5.55686	0.66087	2.64203	Former	FALSE	FALSE	23-55	0	0	1	1	1	0
640	8.46365	6.05215	7.87005	3.31668	F	Primary	0	CURRENT USE OF ALCOHOL	Other	24.2624	0.814418	2.09172	Former	FALSE	FALSE	23-55	2	1	2	1	2	1
641	7.50561	7.26054	4.95546	3.06218	M	Primary	0	NO HISTORY OF ALCOHOL USE	Colorectal Cancer	31.833	0.504977	2.68857	Former	FALSE	FALSE	23-55	1	2	0	1	2	1
643	6.52039	5.41159	3.10212	0.376858	F	Primary	0	NO HISTORY OF ALCOHOL USE	Non-Small Cell Lung Cancer	49.3646	29.6031	1.94114	Former	TRUE	TRUE	23-55	1	1	0	2	2	0
644	8.23667	5.38376	5.82363	3.44179	M	Unspecified	0	PAST HISTORY OF ALCOHOL USE, DOES NOT CURRENTLY USE	Non-Small Cell Lung Cancer	40.55	2.51895	2.67214	Never	TRUE	FALSE	73-96	2	1	1	2	2	1
645	5.29573	3.65715	4.02445	0.870043	F	Metastasis	1	CURRENT USE OF ALCOHOL	Esophagogastric Cancer	9.13067	0.636943	1.23203	Never	FALSE	FALSE	56-64	0	0	0	1	1	0
646	7.3326	5.92368	6.91333	3.07182	M	Primary	1	NO HISTORY OF ALCOHOL USE	Esophagogastric Cancer	2.31908	0.0318674	0.610541	Former	FALSE	FALSE	73-96	1	1	1	0	1	1
647	5.34715	1.61441	0.712986	0	M	Metastasis	1	CURRENT USE OF ALCOHOL	Esophagogastric Cancer	0.422535	0	1.31691	Former	FALSE	FALSE	65-72	0	0	0	0	0	0
648	6.14125	7.37853	6.96198	3.04734	F	Primary	0	ALCOHOL USAGE UNKNOWN	Esophagogastric Cancer	4.13593	0.1448	1.07871	Unk	FALSE	FALSE	65-72	1	2	1	0	1	1
649	3.61641	6.70833	3.08026	0	M	Primary	1	ALCOHOL USAGE UNKNOWN	Esophagogastric Cancer	6.05657	0.203864	1.39357	Former	FALSE	FALSE	65-72	0	2	0	0	1	0
651	5.63611	5.07663	6.00609	0.477206	F	Primary	1	CURRENT USE OF ALCOHOL	Pancreatic Cancer	5.1497	2.27371	0.958248	Former	TRUE	FALSE	65-72	0	1	1	2	1	0
654	7.59373	7.9113	7.69627	4.01508	M	Primary	1	CURRENT USE OF ALCOHOL	Esophagogastric Cancer	10.1592	0.0541632	0.988364	Former	FALSE	FALSE	23-55	2	2	2	0	1	1
655	4.77192	3.89318	5.19143	3.56624	F	Primary	1	NO HISTORY OF ALCOHOL USE	Other	0.656035	0.0742544	0.142368	Current	FALSE	FALSE	65-72	0	0	0	0	0	1
656	8.94726	7.96248	9.03743	7.84222	F	Metastasis	1	NO HISTORY OF ALCOHOL USE	Bladder Cancer	71.1641	15.5408	0.276523	Never	TRUE	TRUE	73-96	2	2	2	2	2	2
659	6.82736	4.67695	8.53015	1.92957	F	Primary	0	CURRENT USE OF ALCOHOL	Breast Cancer	0.258865	0	2.95414	Former	FALSE	FALSE	23-55	1	0	2	0	0	0
660	5.41295	3.64843	3.6021	-0.233078	F	Metastasis	1	ALCOHOL USAGE UNKNOWN	Breast Cancer	5.75812	0.114549	2.03422	Former	FALSE	FALSE	23-55	0	0	0	0	1	0
661	5.5541	5.57548	6.28593	3.73578	F	Primary	0	CURRENT USE OF ALCOHOL	Non-Small Cell Lung Cancer	50.2035	36.1613	2.67214	Former	TRUE	TRUE	65-72	0	1	1	2	2	1
662	4.72243	3.45178	6.62829	2.55866	F	Primary	0	NO HISTORY OF ALCOHOL USE	Breast Cancer	0.521852	0.245128	3.30732	Never	FALSE	FALSE	23-55	0	0	1	1	0	1
663	9.45883	6.94009	9.36921	7.62564	M	Primary	0	CURRENT USE OF ALCOHOL	Bladder Cancer	73.8103	5.56263	2.39014	Former	TRUE	TRUE	65-72	2	2	2	2	2	2
665	9.04186	7.65281	8.67453	5.6949	F	Metastasis	0	CURRENT USE OF ALCOHOL	Colorectal Cancer	26.7808	3.07018	2.6694	Former	TRUE	FALSE	56-64	2	2	2	2	2	2
666	7.24422	6.84726	8.08066	5.77194	M	Primary	1	CURRENT USE OF ALCOHOL	Esophagogastric Cancer	79.0797	24.3772	0.410678	Former	TRUE	TRUE	73-96	1	2	2	2	2	2
667	7.34693	7.64733	6.76663	4.49815	M	Primary	0	CURRENT USE OF ALCOHOL	Colorectal Cancer	5.8323	0.982725	2.67214	Former	FALSE	FALSE	65-72	1	2	1	1	1	1
668	4.49132	5.15083	7.62057	2.25241	M	Metastasis	1	NO HISTORY OF ALCOHOL USE	Non-Small Cell Lung Cancer	3.84201	0.941305	1.31143	Current	FALSE	FALSE	65-72	0	1	2	1	1	1
669	8.14913	5.49404	6.98015	3.98581	F	Primary	0	CURRENT USE OF ALCOHOL	Non-Small Cell Lung Cancer	13.2183	1.82279	2.69405	Current	TRUE	FALSE	23-55	2	1	1	1	1	1
670	3.11203	2.53413	8.04543	-0.324251	F	Primary	0	CURRENT USE OF ALCOHOL	Breast Cancer	2.6712	0	2.63655	Never	FALSE	FALSE	23-55	0	0	2	0	1	0
671	8.46321	5.24444	5.27436	2.15376	F	Primary	0	CURRENT USE OF ALCOHOL	Breast Cancer	6.55838	0.426916	3.28542	Never	FALSE	FALSE	23-55	2	1	0	1	1	0
672	6.2206	4.27058	7.99667	3.94208	F	Primary	0	CURRENT USE OF ALCOHOL	Breast Cancer	2.63559	0.667197	2.97604	Former	FALSE	FALSE	56-64	1	0	2	1	1	1
673	6.37916	6.50152	4.51761	-0.329854	F	Primary	1	CURRENT USE OF ALCOHOL	Non-Small Cell Lung Cancer	20.0529	4.61634	2.25873	Never	TRUE	FALSE	56-64	1	2	0	2	2	0
674	9.71462	6.8191	9.29621	7.41244	F	Primary	0	CURRENT USE OF ALCOHOL	Breast Cancer	250.184	42.7959	1.88638	Never	TRUE	TRUE	56-64	2	2	2	2	2	2
675	7.75578	5.49426	5.59264	3.79204	F	Primary	0	NO HISTORY OF ALCOHOL USE	Breast Cancer	7.11689	0.185935	3.13758	Never	FALSE	FALSE	23-55	2	1	0	0	1	1
676	9.01804	6.83119	8.99653	8.15926	F	Primary	0	ALCOHOL USAGE UNKNOWN	Non-Small Cell Lung Cancer	157.752	51.5031	2.65572	Unk	TRUE	TRUE	65-72	2	2	2	2	2	2
677	6.42073	5.17984	6.56473	3.61082	F	Primary	0	CURRENT USE OF ALCOHOL	Breast Cancer	2.77051	0.451984	2.71047	Never	FALSE	FALSE	65-72	1	1	1	1	1	1
678	10.3535	7.58264	7.81949	6.26014	M	Primary	0	CURRENT USE OF ALCOHOL	Non-Small Cell Lung Cancer	114.405	29.8882	2.59274	Current	TRUE	TRUE	56-64	2	2	2	2	2	2
679	6.49821	5.21175	5.3582	3.43416	M	Unspecified	0	CURRENT USE OF ALCOHOL	Non-Small Cell Lung Cancer	17.9144	2.86627	1.97673	Former	TRUE	FALSE	73-96	1	1	0	2	2	1
680	5.77227	5.11199	5.22148	3.55385	F	Primary	1	NO HISTORY OF ALCOHOL USE	Bladder Cancer	4.70652	2.04058	0.788501	Never	TRUE	FALSE	73-96	0	1	0	2	1	1
681	7.41197	5.43594	5.91959	4.17842	F	Primary	0	NO HISTORY OF ALCOHOL USE	Breast Cancer	1.28292	0.0712987	2.74059	Never	FALSE	FALSE	23-55	1	1	1	0	0	1
682	9.67687	7.49757	7.78393	6.22819	F	Primary	0	NO HISTORY OF ALCOHOL USE	Colorectal Cancer	202.741	99.9814	0.95551	Never	TRUE	TRUE	73-96	2	2	2	2	2	2
684	5.6764	0	1.35921	0	F	Primary	1	NO HISTORY OF ALCOHOL USE	Breast Cancer	0.15949	0	0.224504	Never	FALSE	FALSE	73-96	0	0	0	0	0	0
685	6.43905	1.04105	3.35469	-0.0358657	M	Primary	1	CURRENT USE OF ALCOHOL	Bladder Cancer	3.37749	0.0987732	0.235455	Former	FALSE	FALSE	73-96	1	0	0	0	1	0
686	9.80427	8.4555	8.39742	6.73605	M	Primary	0	ALCOHOL USAGE UNKNOWN	Other	38.7186	14.0133	2.51335	Unk	TRUE	TRUE	56-64	2	2	2	2	2	2
688	7.1159	5.09475	5.20189	3.36591	F	Metastasis	1	ALCOHOL USAGE UNKNOWN	Breast Cancer	1.81604	0.401882	1.63176	Unk	FALSE	FALSE	23-55	1	1	0	1	0	1
689	7.01595	7.63809	7.95999	5.412	M	Primary	0	CURRENT USE OF ALCOHOL	Non-Small Cell Lung Cancer	77.9725	42.3484	1.79603	Former	TRUE	TRUE	65-72	1	2	2	2	2	2
690	5.77116	7.21672	4.65346	1.10017	M	Metastasis	1	CURRENT USE OF ALCOHOL	Pancreatic Cancer	14.6555	2.21781	1.44559	Never	TRUE	FALSE	65-72	0	2	0	2	1	0
691	8.13023	6.41713	7.21488	4.43494	F	Metastasis	0	CURRENT USE OF ALCOHOL	Breast Cancer	3.78719	1.44806	3.29911	Former	TRUE	FALSE	56-64	2	2	1	1	1	1
692	7.942	5.77846	7.62827	5.96068	M	Primary	0	CURRENT USE OF ALCOHOL	Non-Small Cell Lung Cancer	25.9809	2.5068	2.52977	Former	TRUE	FALSE	65-72	2	1	2	2	2	2
693	8.47343	9.06753	9.41731	7.63026	F	Metastasis	1	ALCOHOL USAGE UNKNOWN	Non-Small Cell Lung Cancer	396.674	99.0643	1.16632	Former	TRUE	TRUE	65-72	2	2	2	2	2	2
694	5.02639	4.36487	1.05896	0	M	Metastasis	1	ALCOHOL USAGE UNKNOWN	Esophagogastric Cancer	7.0004	0.0606061	1.33881	Unk	FALSE	FALSE	65-72	0	0	0	0	1	0
695	8.19593	5.90963	6.04423	3.46465	F	Primary	0	NO HISTORY OF ALCOHOL USE	Breast Cancer	17.1468	0.894984	0.744695	Never	FALSE	FALSE	73-96	2	1	1	1	2	1
696	7.80829	5.25786	6.2172	3.45633	F	Primary	0	NO HISTORY OF ALCOHOL USE	Breast Cancer	6.26667	0.335701	2.79261	Never	FALSE	FALSE	65-72	2	1	1	1	1	1
699	7.95286	7.46442	4.8153	2.42255	F	Primary	0	ALCOHOL USAGE UNKNOWN	Head and Neck Cancer	64.3339	8.89608	0.019165	Never	TRUE	TRUE	65-72	2	2	0	2	2	1
700	5.67505	6.79111	7.57184	3.25	M	Primary	1	PAST HISTORY OF ALCOHOL USE, DOES NOT CURRENTLY USE	Head and Neck Cancer	16.1888	5.5294	0.665298	Former	TRUE	TRUE	56-64	0	2	2	2	2	1
701	9.35167	8.30821	8.52718	6.9077	M	Metastasis	0	CURRENT USE OF ALCOHOL	Colorectal Cancer	30.8765	2.89185	2.65298	Former	TRUE	FALSE	73-96	2	2	2	2	2	2
702	6.17228	4.50371	0	0	M	Primary	0	CURRENT USE OF ALCOHOL	Other	0.108377	0.0432893	2.58453	Never	FALSE	FALSE	56-64	1	0	0	0	0	0
703	5.73603	6.65901	8.36429	3.10014	M	Primary	0	ALCOHOL USAGE UNKNOWN	Head and Neck Cancer	73.4743	69.5212	2.48323	Unk	TRUE	TRUE	23-55	0	2	2	2	2	1
704	8.27965	8.10125	8.38267	5.6366	M	Primary	0	CURRENT USE OF ALCOHOL	Head and Neck Cancer	170.695	84.0649	2.3655	Former	TRUE	TRUE	65-72	2	2	2	2	2	2
706	6.76115	6.20437	6.87808	3.44446	M	Primary	1	ALCOHOL USAGE UNKNOWN	Head and Neck Cancer	30.6994	5.95031	1.42642	Unk	TRUE	TRUE	56-64	1	1	1	2	2	1
707	7.66213	5.28258	5.58391	3.67741	F	Primary	0	PAST HISTORY OF ALCOHOL USE, DOES NOT CURRENTLY USE	Head and Neck Cancer	28.2029	13.5689	2.4011	Former	TRUE	TRUE	65-72	2	1	0	2	2	1
708	7.72065	7.01097	7.53736	4.45023	F	Primary	1	CURRENT USE OF ALCOHOL	Breast Cancer	82.6418	10.1203	0.298426	Former	TRUE	TRUE	56-64	2	2	2	2	2	1
709	7.81783	8.35329	8.59756	5.84297	F	Primary	0	PAST HISTORY OF ALCOHOL USE, DOES NOT CURRENTLY USE	Head and Neck Cancer	206.503	75.1988	2.4011	Never	TRUE	TRUE	23-55	2	2	2	2	2	2
710	11.1015	9.94638	11.0607	10.0763	M	Primary	0	PAST HISTORY OF ALCOHOL USE, DOES NOT CURRENTLY USE	Head and Neck Cancer	185.809	62.5405	2.36277	Former	TRUE	TRUE	56-64	2	2	2	2	2	2
711	7.68529	3.06503	5.9339	3.85091	M	Primary	1	CURRENT USE OF ALCOHOL	Bladder Cancer	6.05585	0.541207	1.02396	Former	FALSE	FALSE	65-72	2	0	1	1	1	1
712	7.39538	7.72885	7.85377	4.32287	M	Primary	0	CURRENT USE OF ALCOHOL	Head and Neck Cancer	12.5819	2.28404	2.26968	Never	TRUE	FALSE	65-72	1	2	2	2	1	1
713	7.49311	7.30287	9.40467	5.06611	F	Primary	0	CURRENT USE OF ALCOHOL	Head and Neck Cancer	150.327	78.848	1.3963	Former	TRUE	TRUE	65-72	1	2	2	2	2	2
714	9.23473	7.90228	9.8819	8.63578	M	Primary	0	NO HISTORY OF ALCOHOL USE	Head and Neck Cancer	126.312	65.6566	2.2642	Never	TRUE	TRUE	73-96	2	2	2	2	2	2
715	8.84627	5.99814	6.92288	4.61666	F	Primary	1	ALCOHOL USAGE UNKNOWN	Ovarian Cancer	88.0133	37.0547	11.4935	Unk	TRUE	TRUE	23-55	2	1	1	2	2	1
716	7.6749	5.55739	7.87062	5.82504	F	Primary	0	NO HISTORY OF ALCOHOL USE	Breast Cancer	3.40943	0.0781344	2.63107	Never	FALSE	FALSE	23-55	2	1	2	0	1	2
717	9.09778	7.72098	7.50946	6.26077	F	Primary	0	CURRENT USE OF ALCOHOL	Non-Small Cell Lung Cancer	182.851	79.1837	2.61739	Former	TRUE	TRUE	73-96	2	2	2	2	2	2
718	9.37503	4.22844	8.18212	7.45429	F	Primary	1	ALCOHOL USAGE UNKNOWN	Ovarian Cancer	7.79105	2.02821	0.618754	Unk	TRUE	FALSE	23-55	2	0	2	2	1	2
719	4.90355	4.39202	8.53822	0.407156	F	Metastasis	1	CURRENT USE OF ALCOHOL	Breast Cancer	0.0814324	0.0441209	2.22587	Never	FALSE	FALSE	73-96	0	0	2	0	0	0
720	5.62384	3.26361	7.46909	-1.32513	F	Metastasis	0	CURRENT USE OF ALCOHOL	Breast Cancer	0.379198	0.282439	1.54141	Never	FALSE	FALSE	73-96	0	0	2	1	0	0
721	8.00689	5.80828	5.44237	3.81504	F	Primary	0	CURRENT USE OF ALCOHOL	Breast Cancer	32.3404	12.9871	1.60164	Never	TRUE	TRUE	23-55	2	1	0	2	2	1
723	8.20112	6.39329	9.37309	7.72321	F	Primary	1	ALCOHOL USAGE UNKNOWN	Endometrial Cancer	18.9297	0.685739	3.91786	Unk	FALSE	FALSE	65-72	2	1	2	1	2	2
724	4.90698	3.75131	4.54745	1.88355	F	Local Recurrence	1	CURRENT USE OF ALCOHOL	Non-Small Cell Lung Cancer	0.358583	0.0460829	0.659822	Former	FALSE	FALSE	23-55	0	0	0	0	0	0
725	7.14282	6.39817	7.47513	4.79365	F	Primary	1	ALCOHOL USAGE UNKNOWN	Breast Cancer	9.78158	1.18332	3.01985	Unk	TRUE	FALSE	56-64	1	1	2	1	1	2
726	4.12431	4.01517	6.63276	3.42752	F	Metastasis	0	CURRENT USE OF ALCOHOL	Endometrial Cancer	7.20988	1.66596	2.62834	Never	TRUE	FALSE	73-96	0	0	1	1	1	1
727	1.85321	3.01344	4.21853	-0.93412	F	Metastasis	0	CURRENT USE OF ALCOHOL	Other	9.29188	8.28828	2.63381	Never	TRUE	TRUE	56-64	0	0	0	2	1	0
728	7.14531	6.53202	6.70561	3.00549	M	Primary	0	CURRENT USE OF ALCOHOL	Non-Small Cell Lung Cancer	9.31339	1.39549	2.63655	Current	TRUE	FALSE	23-55	1	2	1	1	1	1
729	6.98213	6.81932	7.91545	3.92967	F	Metastasis	1	CURRENT USE OF ALCOHOL	Other	24.3683	1.00128	2.58179	Never	TRUE	FALSE	23-55	1	2	2	1	2	1
730	8.30939	7.18476	6.75499	3.44521	F	Primary	0	CURRENT USE OF ALCOHOL	Colorectal Cancer	31.389	0.594761	2.63655	Former	FALSE	FALSE	23-55	2	2	1	1	2	1
731	7.32952	7.3534	7.04453	4.73227	F	Primary	0	NO HISTORY OF ALCOHOL USE	Breast Cancer	27.3458	5.87248	2.61739	Never	TRUE	TRUE	56-64	1	2	1	2	2	2
732	8.61302	8.35481	9.25424	7.05737	M	Primary	0	CURRENT USE OF ALCOHOL	Colorectal Cancer	62.1903	1.42184	0.81588	Never	TRUE	FALSE	56-64	2	2	2	1	2	2
733	5.29311	3.29933	7.50035	0.101917	M	Primary	0	CURRENT USE OF ALCOHOL	Other	0.0262123	0	4.282	Never	FALSE	FALSE	73-96	0	0	2	0	0	0
734	6.0877	4.34166	6.64738	3.83515	F	Primary	0	CURRENT USE OF ALCOHOL	Breast Cancer	3.21694	0.440228	2.60643	Former	FALSE	FALSE	73-96	1	0	1	1	1	1
735	4.47575	3.46943	5.37378	0	M	Primary	1	CURRENT USE OF ALCOHOL	Other	0.0566018	0.0456943	2.49418	Former	FALSE	FALSE	56-64	0	0	0	0	0	0
736	4.74493	4.19295	4.01432	1.32333	M	Primary	0	CURRENT USE OF ALCOHOL	Other	0.153337	0.0107342	4.53388	Never	FALSE	FALSE	65-72	0	0	0	0	0	0
737	8.04319	7.3791	7.53835	5.33113	F	Primary	0	CURRENT USE OF ALCOHOL	Non-Small Cell Lung Cancer	519.287	83.9428	2.60643	Former	TRUE	TRUE	56-64	2	2	2	2	2	2
738	6.57452	4.11991	4.98549	2.46926	F	Primary	1	NO HISTORY OF ALCOHOL USE	Ovarian Cancer	54.3208	27.9081	2.2204	Never	TRUE	TRUE	23-55	1	0	0	2	2	1
740	4.43393	4.90994	4.30508	0.789157	F	Metastasis	0	NO HISTORY OF ALCOHOL USE	Breast Cancer	6.46598	1.07472	2.45038	Never	TRUE	FALSE	23-55	0	1	0	1	1	0
741	8.21998	6.54411	8.79154	5.83725	F	Metastasis	0	NO HISTORY OF ALCOHOL USE	Ovarian Cancer	37.7024	5.9581	2.63655	Never	TRUE	TRUE	73-96	2	2	2	2	2	2
742	5.25588	3.17503	8.11221	4.23449	F	Primary	0	CURRENT USE OF ALCOHOL	Ovarian Cancer	13.0854	0.426119	2.61739	Former	FALSE	FALSE	73-96	0	0	2	1	1	1
743	5.97722	6.49967	6.45859	2.66917	M	Primary	0	CURRENT USE OF ALCOHOL	Other	2.17735	0.222607	2.81999	Current	FALSE	FALSE	73-96	0	2	1	1	0	1
744	7.47878	6.19322	5.94363	3.88114	F	Primary	0	NO HISTORY OF ALCOHOL USE	Breast Cancer	2.32806	0.450493	0.11499	Never	FALSE	FALSE	23-55	1	1	1	1	1	1
745	7.75287	5.80726	6.79415	4.16615	M	Primary	1	CURRENT USE OF ALCOHOL	Esophagogastric Cancer	4.78911	1.52602	0.128679	Former	TRUE	FALSE	65-72	2	1	1	1	1	1
746	7.7978	7.31043	8.1419	5.51977	M	Primary	1	ALCOHOL USAGE UNKNOWN	Other	29.3107	2.45477	0.741958	Unk	TRUE	FALSE	56-64	2	2	2	2	2	2
747	5.59968	6.15216	3.7881	0.0616119	F	Primary	0	CURRENT USE OF ALCOHOL	Pancreatic Cancer	41.4378	29.094	2.61465	Former	TRUE	TRUE	73-96	0	1	0	2	2	0
748	3.42796	2.46091	1.55151	-0.417456	F	Primary	1	NO HISTORY OF ALCOHOL USE	Non-Small Cell Lung Cancer	3.12325	0.241834	0.364134	Never	FALSE	FALSE	56-64	0	0	0	1	1	0
749	5.07091	4.62735	2.998	0	M	Metastasis	1	CURRENT USE OF ALCOHOL	Non-Small Cell Lung Cancer	66.0781	55.8133	2.00137	Former	TRUE	TRUE	23-55	0	0	0	2	2	0
750	6.52637	6.9759	5.47788	2.03322	F	Primary	0	CURRENT USE OF ALCOHOL	Bladder Cancer	13.8979	0.159249	0.856947	Former	FALSE	FALSE	73-96	1	2	0	0	1	0
751	8.20195	6.626	7.6087	4.52799	F	Primary	0	NO HISTORY OF ALCOHOL USE	Non-Small Cell Lung Cancer	18.8174	1.02313	2.28063	Never	TRUE	FALSE	73-96	2	2	2	1	2	1
752	7.06051	5.03542	4.11751	1.80787	F	Unspecified	0	NO HISTORY OF ALCOHOL USE	Breast Cancer	2.43656	0.0189609	2.49966	Former	FALSE	FALSE	65-72	1	1	0	0	1	0
753	5.1213	4.65909	5.52601	3.67467	M	Metastasis	1	CURRENT USE OF ALCOHOL	Pancreatic Cancer	6.34945	1.81496	0.714579	Former	TRUE	FALSE	65-72	0	0	0	1	1	1
754	5.21687	4.17496	5.84254	1.655	F	Metastasis	0	NO HISTORY OF ALCOHOL USE	Breast Cancer	2.10458	0.352763	2.88022	Never	FALSE	FALSE	65-72	0	0	1	1	0	0
755	4.71076	6.02024	6.34153	0.408489	F	Unspecified	1	CURRENT USE OF ALCOHOL	Breast Cancer	14.2839	0.399631	0.424367	Never	FALSE	FALSE	23-55	0	1	1	1	1	0
756	8.93749	5.72716	8.3179	6.99916	F	Metastasis	0	CURRENT USE OF ALCOHOL	Breast Cancer	55.5906	2.33224	2.14374	Never	TRUE	FALSE	56-64	2	1	2	2	2	2
757	4.21454	4.81608	1.29189	0	F	Local Recurrence	1	CURRENT USE OF ALCOHOL	Breast Cancer	1.78573	0.332398	0.281999	Former	FALSE	FALSE	56-64	0	0	0	1	0	0
758	8.23193	7.9837	7.4952	5.52356	F	Primary	0	NO HISTORY OF ALCOHOL USE	Breast Cancer	33.8985	0.867436	0.405202	Never	FALSE	FALSE	23-55	2	2	2	1	2	2
759	6.01434	6.25126	4.88505	1.47143	F	Metastasis	0	ALCOHOL USAGE UNKNOWN	Breast Cancer	15.2727	0.624505	0.199863	Unk	FALSE	FALSE	73-96	1	1	0	1	1	0
760	6.82472	5.4329	0	0	F	Metastasis	1	ALCOHOL USAGE UNKNOWN	Breast Cancer	0	0	1.42916	Unk	FALSE	FALSE	23-55	1	1	0	0	0	0
761	7.04422	5.13552	6.56706	1.33472	F	Metastasis	0	CURRENT USE OF ALCOHOL	Breast Cancer	7.57215	2.74031	2.58727	Never	TRUE	FALSE	23-55	1	1	1	2	1	0
762	7.18986	3.83144	1.50311	0	F	Metastasis	0	ALCOHOL USAGE UNKNOWN	Breast Cancer	0.0873434	0	0.117728	Unk	FALSE	FALSE	56-64	1	0	0	0	0	0
763	8.34635	8.54803	7.11055	3.94122	F	Primary	0	ALCOHOL USAGE UNKNOWN	Breast Cancer	10.217	0.267357	1.62902	Unk	FALSE	FALSE	56-64	2	2	1	1	1	1
764	6.46312	7.15976	6.30728	4.67006	M	Primary	0	ALCOHOL USAGE UNKNOWN	Colorectal Cancer	3.18703	0.204319	0.0410678	Unk	FALSE	FALSE	73-96	1	2	1	0	1	1
766	5.81069	5.27669	3.73967	0.718229	F	Metastasis	1	CURRENT USE OF ALCOHOL	Breast Cancer	5.34036	0.997167	0.728268	Never	FALSE	FALSE	56-64	0	1	0	1	1	0
767	4.32782	4.51624	3.58584	1.28866	F	Metastasis	1	CURRENT USE OF ALCOHOL	Non-Small Cell Lung Cancer	152.245	78.6695	0.996578	Former	TRUE	TRUE	65-72	0	0	0	2	2	0
768	3.96231	4.5812	5.29252	1.6719	F	Metastasis	0	ALCOHOL USAGE UNKNOWN	Breast Cancer	10.7169	1.04009	0.0903491	Unk	TRUE	FALSE	23-55	0	0	0	1	1	0
769	6.23902	5.3424	3.49254	2.27526	F	Primary	0	CURRENT USE OF ALCOHOL	Breast Cancer	0.0458782	0.0267143	3.58932	Never	FALSE	FALSE	23-55	1	1	0	0	0	1
770	6.42519	5.76064	6.74705	3.01581	F	Primary	0	CURRENT USE OF ALCOHOL	Breast Cancer	3.18986	0.129088	2.44216	Never	FALSE	FALSE	23-55	1	1	1	0	1	1
771	7.6155	5.37735	5.24164	2.74667	F	Primary	0	CURRENT USE OF ALCOHOL	Breast Cancer	1.87616	0.080419	2.34634	Former	FALSE	FALSE	65-72	2	1	0	0	0	1
772	6.12147	5.68995	7.56801	4.25366	F	Metastasis	1	ALCOHOL USAGE UNKNOWN	Breast Cancer	10.5182	0.175798	1.76044	Unk	FALSE	FALSE	23-55	1	1	2	0	1	1
773	4.74356	2.98665	4.65969	1.09935	F	Primary	0	NO HISTORY OF ALCOHOL USE	Breast Cancer	0.921164	0.258684	2.30527	Never	FALSE	FALSE	23-55	0	0	0	1	0	0
774	3.5435	1.88007	1.94906	0	F	Local Recurrence	0	CURRENT USE OF ALCOHOL	Breast Cancer	0.513879	0.423458	3.32375	Never	FALSE	FALSE	23-55	0	0	0	1	0	0
775	9.30608	7.52913	8.29523	5.36023	F	Primary	0	NO HISTORY OF ALCOHOL USE	Breast Cancer	24.8861	0.836564	2.31075	Never	FALSE	FALSE	23-55	2	2	2	1	2	2
777	9.14721	8.21127	10.13	8.55344	M	Primary	0	CURRENT USE OF ALCOHOL	Bladder Cancer	61.608	4.74497	2.59274	Former	TRUE	FALSE	56-64	2	2	2	2	2	2
778	9.87346	8.12852	8.14084	6.25919	M	Primary	1	NO HISTORY OF ALCOHOL USE	Non-Small Cell Lung Cancer	191.421	5.1145	0.539357	Former	TRUE	TRUE	65-72	2	2	2	2	2	2
779	8.48005	5.17489	6.82297	4.39218	F	Primary	0	CURRENT USE OF ALCOHOL	Breast Cancer	2.70424	0.270559	1.89733	Never	FALSE	FALSE	23-55	2	1	1	1	1	1
780	4.43891	0	0	0	F	Primary	1	CURRENT USE OF ALCOHOL	Breast Cancer	0.126904	0	1.42368	Never	FALSE	FALSE	23-55	0	0	0	0	0	0
781	7.66974	5.19007	6.88992	3.69278	F	Primary	0	CURRENT USE OF ALCOHOL	Breast Cancer	28.8401	16.3078	2.98152	Never	TRUE	TRUE	23-55	2	1	1	2	2	1
782	4.94988	2.66735	5.1732	0.334409	F	Primary	0	ALCOHOL USAGE UNKNOWN	Breast Cancer	0.439028	0.0613874	3.30185	Unk	FALSE	FALSE	65-72	0	0	0	0	0	0
783	6.59965	5.23032	6.20215	3.09207	F	Primary	0	CURRENT USE OF ALCOHOL	Breast Cancer	1.81103	0.34384	1.23477	Never	FALSE	FALSE	73-96	1	1	1	1	0	1
784	7.42383	7.25845	8.36213	5.49011	F	Primary	0	CURRENT USE OF ALCOHOL	Breast Cancer	23.8224	1.43579	2.2423	Never	TRUE	FALSE	23-55	1	2	2	1	2	2
785	1.50346	0.771605	5.15974	0	F	Primary	0	CURRENT USE OF ALCOHOL	Breast Cancer	0.434965	0.258573	3.20329	Current	FALSE	FALSE	73-96	0	0	0	1	0	0
786	6.63448	5.53663	5.61797	2.38553	F	Primary	0	CURRENT USE OF ALCOHOL	Breast Cancer	0.526556	0.0389712	3.3347	Never	FALSE	FALSE	23-55	1	1	0	0	0	1
787	5.1547	5.91687	5.46594	1.84725	F	Metastasis	0	ALCOHOL USAGE UNKNOWN	Breast Cancer	10.2725	0.628931	0.70089	Unk	FALSE	FALSE	65-72	0	1	0	1	1	0
788	8.84807	8.71263	9.06705	5.2955	F	Primary	0	NO HISTORY OF ALCOHOL USE	Breast Cancer	22.2328	0.350501	0.605065	Never	FALSE	FALSE	23-55	2	2	2	1	2	2
789	6.75893	6.65826	7.38439	4.49003	F	Primary	0	CURRENT USE OF ALCOHOL	Breast Cancer	19.7922	0.778239	3.34565	Former	FALSE	FALSE	56-64	1	2	1	1	2	1
790	3.75483	3.78458	2.61903	-2.0853	F	Primary	0	NO HISTORY OF ALCOHOL USE	Breast Cancer	1.1846	0.487002	2.31075	Never	FALSE	FALSE	23-55	0	0	0	1	0	0
791	7.69935	6.54313	8.44458	6.05404	F	Metastasis	1	CURRENT USE OF ALCOHOL	Breast Cancer	27.0244	3.8007	1.48392	Former	TRUE	FALSE	56-64	2	2	2	2	2	2
792	7.09627	1.5464	5.65945	2.10171	F	Primary	0	NO HISTORY OF ALCOHOL USE	Breast Cancer	1.22422	0.0779306	3.45243	Never	FALSE	FALSE	23-55	1	0	1	0	0	0
793	7.5289	4.90227	5.43252	3.76597	F	Metastasis	1	NO HISTORY OF ALCOHOL USE	Breast Cancer	65.0678	36.4373	0.479124	Never	TRUE	TRUE	65-72	1	1	0	2	2	1
794	8.72542	8.17177	7.52192	5.00063	F	Primary	0	CURRENT USE OF ALCOHOL	Breast Cancer	21.4684	0.468812	3.34292	Never	FALSE	FALSE	65-72	2	2	2	1	2	2
795	10.93	8.39307	10.4898	8.14205	F	Primary	0	CURRENT USE OF ALCOHOL	Breast Cancer	171.572	11.5197	1.98494	Former	TRUE	TRUE	73-96	2	2	2	2	2	2
796	5.24537	5.16737	5.77999	3.12352	F	Primary	0	CURRENT USE OF ALCOHOL	Breast Cancer	2.94626	0.0904676	2.46407	Never	FALSE	FALSE	23-55	0	1	1	0	1	1
797	6.20902	4.51638	5.59456	3.25629	F	Primary	0	ALCOHOL USAGE UNKNOWN	Breast Cancer	4.20389	0.364635	3.40041	Never	FALSE	FALSE	73-96	1	0	0	1	1	1
798	4.60226	3.78756	5.63986	-0.158536	F	Primary	0	CURRENT USE OF ALCOHOL	Breast Cancer	1.96256	0.492663	3.43874	Former	FALSE	FALSE	73-96	0	0	1	1	0	0
799	4.42121	1.6093	5.13022	-1.49794	F	Primary	0	NO HISTORY OF ALCOHOL USE	Breast Cancer	5.89782	0.725124	2.29158	Never	FALSE	FALSE	73-96	0	0	0	1	1	0
800	6.99455	5.70767	5.11008	1.82118	F	Primary	1	CURRENT USE OF ALCOHOL	Breast Cancer	1.55139	0.335777	0.377823	Never	FALSE	FALSE	23-55	1	1	0	1	0	0
801	3.08698	3.11632	5.56623	0	F	Primary	0	NO HISTORY OF ALCOHOL USE	Breast Cancer	0.0240848	0.0163159	2.51335	Never	FALSE	FALSE	56-64	0	0	0	0	0	0
802	7.94354	4.19475	6.77985	4.1984	F	Primary	0	CURRENT USE OF ALCOHOL	Breast Cancer	8.59305	2.3386	2.96509	Current	TRUE	FALSE	23-55	2	0	1	2	1	1
803	7.27339	3.86423	4.31471	1.91133	F	Primary	1	CURRENT USE OF ALCOHOL	Breast Cancer	0.451908	0	1.09514	Former	FALSE	FALSE	56-64	1	0	0	0	0	0
804	4.49462	3.64426	7.69497	-0.764491	F	Primary	0	CURRENT USE OF ALCOHOL	Breast Cancer	0.456998	0	2.14921	Former	FALSE	FALSE	23-55	0	0	2	0	0	0
805	4.21604	4.3064	4.26132	1.50664	F	Primary	0	CURRENT USE OF ALCOHOL	Breast Cancer	0.390867	0.126609	3.436	Former	FALSE	FALSE	65-72	0	0	0	0	0	0
806	3.01488	2.61363	5.41625	0	F	Primary	0	NO HISTORY OF ALCOHOL USE	Breast Cancer	1.35152	0.537795	3.51266	Never	FALSE	FALSE	56-64	0	0	0	1	0	0
807	7.04671	4.93025	4.68473	1.4055	F	Primary	0	CURRENT USE OF ALCOHOL	Breast Cancer	16.6741	3.95885	0.0876112	Former	TRUE	FALSE	65-72	1	1	0	2	2	0
808	5.00153	3.4166	4.82071	0.449379	F	Primary	0	CURRENT USE OF ALCOHOL	Breast Cancer	2.98875	0	3.50719	Never	FALSE	FALSE	65-72	0	0	0	0	1	0
809	6.65502	4.50982	9.018	3.38925	F	Primary	0	CURRENT USE OF ALCOHOL	Breast Cancer	1.10457	0	3.38125	Current	FALSE	FALSE	23-55	1	0	2	0	0	1
810	6.48341	4.36871	5.41939	0.0616119	F	Primary	0	NO HISTORY OF ALCOHOL USE	Breast Cancer	3.79486	0.0548487	3.51266	Never	FALSE	FALSE	23-55	1	0	0	0	1	0
811	6.78418	6.51777	5.82828	4.0691	F	Primary	0	NO HISTORY OF ALCOHOL USE	Breast Cancer	0.308313	0.111399	3.43053	Never	FALSE	FALSE	23-55	1	2	1	0	0	1
812	4.20772	2.1999	6.56602	-0.465436	F	Metastasis	1	PAST HISTORY OF ALCOHOL USE, DOES NOT CURRENTLY USE	Breast Cancer	0.0376223	0	0.533881	Never	FALSE	FALSE	73-96	0	0	1	0	0	0
813	4.27784	4.52176	4.30439	0.0616119	F	Local Recurrence	1	CURRENT USE OF ALCOHOL	Breast Cancer	1.62216	0.246221	0.150582	Former	FALSE	FALSE	65-72	0	0	0	1	0	0
814	3.22526	0.96356	1.92965	0	F	Primary	0	NO HISTORY OF ALCOHOL USE	Breast Cancer	0.0448632	0	2.60643	Former	FALSE	FALSE	23-55	0	0	0	0	0	0
815	4.50119	2.87387	5.79047	2.33702	F	Primary	0	CURRENT USE OF ALCOHOL	Breast Cancer	0.071736	0.0637653	3.09377	Never	FALSE	FALSE	56-64	0	0	1	0	0	1
817	5.35722	2.76029	2.60147	0.451267	M	Primary	0	NO HISTORY OF ALCOHOL USE	Bladder Cancer	3.9042	3.04362	2.6694	Current	TRUE	FALSE	65-72	0	0	0	2	1	0
818	5.38522	4.70906	5.78386	0.402483	F	Metastasis	1	ALCOHOL USAGE UNKNOWN	Pancreatic Cancer	3.83384	1.88017	0.344969	Unk	TRUE	FALSE	56-64	0	0	1	1	1	0
819	8.07478	5.47563	6.11456	4.06661	F	Primary	0	CURRENT USE OF ALCOHOL	Breast Cancer	1.95946	0	2.23409	Never	FALSE	FALSE	65-72	2	1	1	0	0	1
820	6.37439	4.97762	5.79568	2.88804	F	Metastasis	1	CURRENT USE OF ALCOHOL	Breast Cancer	28.2272	4.94221	0.295688	Never	TRUE	FALSE	56-64	1	1	1	2	2	1
821	5.14883	2.59684	3.08417	0	F	Primary	0	CURRENT USE OF ALCOHOL	Breast Cancer	0.225503	0.101782	2.15469	Former	FALSE	FALSE	56-64	0	0	0	0	0	0
822	6.62613	5.33737	7.15036	2.20816	F	Primary	0	CURRENT USE OF ALCOHOL	Breast Cancer	0.190564	0.0213447	3.64408	Never	FALSE	FALSE	23-55	1	1	1	0	0	1
823	6.53381	6.11112	5.927	2.53886	F	Unspecified	1	ALCOHOL USAGE UNKNOWN	Breast Cancer	7.53461	3.0133	0.591376	Unk	TRUE	FALSE	23-55	1	1	1	2	1	1
824	4.92766	3.58941	3.06339	0	F	Primary	0	NO HISTORY OF ALCOHOL USE	Breast Cancer	0	0	3.45791	Former	FALSE	FALSE	65-72	0	0	0	0	0	0
825	9.45368	6.93813	8.27277	6.50667	F	Primary	0	CURRENT USE OF ALCOHOL	Breast Cancer	2.25991	0.226632	3.0308	Never	FALSE	FALSE	56-64	2	2	2	1	1	2
826	6.41279	6.67617	7.36667	4.05879	F	Primary	0	CURRENT USE OF ALCOHOL	Breast Cancer	15.8623	4.23964	3.61123	Never	TRUE	FALSE	56-64	1	2	1	2	1	1
827	1.48456	1.37388	1.2529	0	M	Primary	1	CURRENT USE OF ALCOHOL	Non-Small Cell Lung Cancer	1.22233	0.297345	0.136893	Current	FALSE	FALSE	65-72	0	0	0	1	0	0
828	6.42667	6.97056	4.57767	0.449843	F	Primary	1	CURRENT USE OF ALCOHOL	Breast Cancer	0.324241	0.1112	2.1629	Current	FALSE	FALSE	23-55	1	2	0	0	0	0
829	6.24515	5.06995	5.2768	2.75867	F	Primary	0	CURRENT USE OF ALCOHOL	Breast Cancer	2.04807	0.179272	2.80356	Never	FALSE	FALSE	65-72	1	1	0	0	0	1
830	4.9978	4.69856	6.37808	0.49463	F	Primary	1	CURRENT USE OF ALCOHOL	Endometrial Cancer	4.9898	0.366354	1.98768	Current	FALSE	FALSE	73-96	0	0	1	1	1	0
831	9.71545	8.5855	10.1525	8.7851	F	Primary	0	NO HISTORY OF ALCOHOL USE	Bladder Cancer	26.5313	20.1393	2.45859	Former	TRUE	TRUE	65-72	2	2	2	2	2	2
832	6.45112	6.17848	7.69768	3.52562	F	Primary	0	CURRENT USE OF ALCOHOL	Non-Small Cell Lung Cancer	17.1299	0.961935	1.94114	Former	FALSE	FALSE	65-72	1	1	2	1	2	1
833	3.5635	1.73707	6.04869	1.23154	F	Primary	0	NO HISTORY OF ALCOHOL USE	Breast Cancer	0.399414	0.00788395	3.43326	Current	FALSE	FALSE	65-72	0	0	1	0	0	0
834	8.60912	5.8043	7.30618	6.45499	M	Primary	0	CURRENT USE OF ALCOHOL	Non-Small Cell Lung Cancer	119.712	64.513	2.43121	Current	TRUE	TRUE	73-96	2	1	1	2	2	2
835	5.99617	2.19261	6.53371	1.76041	F	Primary	0	CURRENT USE OF ALCOHOL	Breast Cancer	0.19059	0.039532	2.97331	Former	FALSE	FALSE	23-55	0	0	1	0	0	0
836	7.35985	7.42617	8.26885	5.02567	F	Metastasis	0	CURRENT USE OF ALCOHOL	Colorectal Cancer	21.6855	1.2419	1.27584	Never	TRUE	FALSE	23-55	1	2	2	1	2	2
837	4.02623	2.69699	2.93956	0.235864	F	Primary	0	CURRENT USE OF ALCOHOL	Breast Cancer	0.0369822	0	3.22245	Former	FALSE	FALSE	23-55	0	0	0	0	0	0
838	8.59511	8.70229	9.40871	5.75142	F	Primary	0	CURRENT USE OF ALCOHOL	Breast Cancer	183.846	21.7585	0.780287	Never	TRUE	TRUE	56-64	2	2	2	2	2	2
839	7.22991	6.29336	3.81256	-0.867997	F	Primary	0	NO HISTORY OF ALCOHOL USE	Breast Cancer	5.75585	0.537191	3.64408	Never	FALSE	FALSE	65-72	1	1	0	1	1	0
840	10.1915	8.86993	10.5497	9.11529	F	Primary	0	NO HISTORY OF ALCOHOL USE	Breast Cancer	54.1836	4.87846	3.64682	Never	TRUE	FALSE	73-96	2	2	2	2	2	2
841	5.71506	4.86936	6.77958	1.53498	F	Primary	0	CURRENT USE OF ALCOHOL	Breast Cancer	2.51155	0.235038	3.436	Former	FALSE	FALSE	65-72	0	0	1	1	1	0
842	4.93321	4.56426	3.98028	0.0456658	F	Primary	0	NO HISTORY OF ALCOHOL USE	Breast Cancer	7.36697	1.87175	0.84052	Never	TRUE	FALSE	23-55	0	0	0	1	1	0
843	5.43702	4.527	7.79462	1.48477	F	Primary	0	CURRENT USE OF ALCOHOL	Endometrial Cancer	10.017	7.47858	0.643395	Former	TRUE	TRUE	56-64	0	0	2	2	1	0
844	5.9404	3.78651	6.36396	2.44285	F	Local Recurrence	0	CURRENT USE OF ALCOHOL	Ovarian Cancer	0.417252	0.113115	2.34634	Never	FALSE	FALSE	23-55	0	0	1	0	0	1
846	7.28066	6.95474	6.72628	2.71329	M	Local Recurrence	0	CURRENT USE OF ALCOHOL	Non-Small Cell Lung Cancer	4.85668	1.49041	2.39288	Former	TRUE	FALSE	73-96	1	2	1	1	1	1
847	5.64374	4.89957	8.12416	0.920228	F	Primary	0	NO HISTORY OF ALCOHOL USE	Breast Cancer	0.0134354	0	3.49624	Former	FALSE	FALSE	56-64	0	1	2	0	0	0
848	4.96988	6.21331	5.17296	0.90739	F	Metastasis	1	CURRENT USE OF ALCOHOL	Breast Cancer	12.6879	0.562533	0.44627	Former	FALSE	FALSE	56-64	0	1	0	1	1	0
849	6.75466	0.341355	3.51139	0.484236	F	Metastasis	0	CURRENT USE OF ALCOHOL	Breast Cancer	0.230788	0	2.49966	Current	FALSE	FALSE	23-55	1	0	0	0	0	0
850	7.81179	6.49792	7.97092	7.02187	F	Metastasis	1	ALCOHOL USAGE UNKNOWN	Breast Cancer	72.1664	48.1063	0.262834	Unk	TRUE	TRUE	23-55	2	2	2	2	2	2
851	8.12595	8.07416	8.42554	5.42129	F	Primary	0	CURRENT USE OF ALCOHOL	Breast Cancer	9.88374	0.0498788	2.65298	Former	FALSE	FALSE	23-55	2	2	2	0	1	2
852	5.04894	6.5349	6.38463	0	F	Primary	1	CURRENT USE OF ALCOHOL	Breast Cancer	0.794552	0.794552	1.36619	Former	FALSE	FALSE	65-72	0	2	1	1	0	0
853	7.02157	7.12156	7.51197	4.77761	F	Primary	0	ALCOHOL USAGE UNKNOWN	Endometrial Cancer	47.4126	5.00144	0.353183	Unk	TRUE	TRUE	65-72	1	2	2	2	2	2
854	8.10517	8.59351	8.06167	4.68785	M	Primary	1	CURRENT USE OF ALCOHOL	Esophagogastric Cancer	15.7421	0.221246	2.32991	Never	FALSE	FALSE	23-55	2	2	2	1	1	1
855	8.99501	8.71419	8.68512	5.7316	F	Primary	0	CURRENT USE OF ALCOHOL	Breast Cancer	127.6	64.4271	0.0492813	Former	TRUE	TRUE	65-72	2	2	2	2	2	2
856	4.70437	2.87118	6.81803	0.0963837	F	Metastasis	1	ALCOHOL USAGE UNKNOWN	Breast Cancer	0.363827	0.213015	1.62628	Unk	FALSE	FALSE	23-55	0	0	1	1	0	0
857	6.04615	5.35002	5.99396	3.21823	M	Metastasis	1	CURRENT USE OF ALCOHOL	Bladder Cancer	0.287233	0.0487926	0.221766	Never	FALSE	FALSE	73-96	1	1	1	0	0	1
858	6.18729	5.90441	6.95968	2.70623	F	Primary	0	CURRENT USE OF ALCOHOL	Colorectal Cancer	1.10709	0	3.62218	Never	FALSE	FALSE	23-55	1	1	1	0	0	1
859	7.68918	7.27131	6.43078	4.5388	F	Primary	1	NO HISTORY OF ALCOHOL USE	Breast Cancer	1.18507	0.100327	0.900753	Former	FALSE	FALSE	73-96	2	2	1	0	0	1
861	3.7544	1.5425	2.10275	0	F	Metastasis	0	CURRENT USE OF ALCOHOL	Breast Cancer	0.0695741	0.0387725	1.33607	Current	FALSE	FALSE	23-55	0	0	0	0	0	0
862	7.57433	7.146	5.98786	3.47769	F	Primary	0	CURRENT USE OF ALCOHOL	Breast Cancer	2.48247	0.177364	2.64476	Former	FALSE	FALSE	23-55	1	2	1	0	1	1
863	7.92761	8.15343	7.21892	3.7939	F	Primary	0	NO HISTORY OF ALCOHOL USE	Breast Cancer	36.6393	7.6778	2.55989	Never	TRUE	TRUE	23-55	2	2	1	2	2	1
864	5.5017	4.56105	4.85865	1.96298	F	Primary	0	CURRENT USE OF ALCOHOL	Breast Cancer	1.4444	0	5.88364	Former	FALSE	FALSE	23-55	0	0	0	0	0	0
865	4.93214	3.71726	5.47175	1.53712	F	Primary	0	CURRENT USE OF ALCOHOL	Breast Cancer	1.66231	0.226844	2.51608	Current	FALSE	FALSE	73-96	0	0	0	1	0	0
866	5.1402	4.55581	5.22237	1.87099	F	Primary	1	ALCOHOL USAGE UNKNOWN	Breast Cancer	1.53827	0.376659	0.306639	Unk	FALSE	FALSE	56-64	0	0	0	1	0	0
867	8.25811	5.64269	7.07344	5.06388	F	Primary	0	CURRENT USE OF ALCOHOL	Breast Cancer	5.39545	0.0627133	3.02533	Former	FALSE	FALSE	23-55	2	1	1	0	1	2
868	8.56147	5.35462	6.56987	2.73053	F	Primary	0	CURRENT USE OF ALCOHOL	Breast Cancer	37.811	3.70529	2.51061	Former	TRUE	FALSE	23-55	2	1	1	2	2	1
869	6.07502	5.81698	8.23408	3.40122	F	Primary	0	CURRENT USE OF ALCOHOL	Breast Cancer	2.84373	0.774528	2.53251	Never	FALSE	FALSE	56-64	1	1	2	1	1	1
870	5.38596	4.96034	4.71238	1.22105	F	Primary	0	CURRENT USE OF ALCOHOL	Breast Cancer	2.45949	0.0930053	2.45859	Former	FALSE	FALSE	73-96	0	1	0	0	1	0
871	6.46927	6.69282	8.11801	2.63558	F	Primary	0	NO HISTORY OF ALCOHOL USE	Breast Cancer	2.97437	0.413129	2.53525	Never	FALSE	FALSE	73-96	1	2	2	1	1	1
872	2.99936	2.99936	0	0	F	Primary	0	CURRENT USE OF ALCOHOL	Breast Cancer	0	0	2.37372	Former	FALSE	FALSE	23-55	0	0	0	0	0	0
873	7.2739	4.565	9.76968	6.23915	F	Primary	0	NO HISTORY OF ALCOHOL USE	Breast Cancer	3.21506	0.191023	2.54073	Never	FALSE	FALSE	23-55	1	0	2	0	1	2
874	6.37326	6.06341	5.59932	3.05602	F	Primary	0	NO HISTORY OF ALCOHOL USE	Breast Cancer	1.65565	0.179712	2.52977	Never	FALSE	FALSE	23-55	1	1	0	0	0	1
875	7.58508	5.95734	8.53935	5.57727	F	Primary	0	ALCOHOL USAGE UNKNOWN	Colorectal Cancer	21.1595	0.344061	2.97878	Unk	FALSE	FALSE	65-72	1	1	2	1	2	2
876	7.05767	4.79564	4.15006	0.946387	F	Primary	0	NO HISTORY OF ALCOHOL USE	Breast Cancer	0.913214	0.482001	2.47502	Never	FALSE	FALSE	56-64	1	0	0	1	0	0
877	7.84105	5.84208	6.54466	4.04015	F	Primary	0	ALCOHOL USAGE UNKNOWN	Breast Cancer	1.04171	0.268015	4.16427	Unk	FALSE	FALSE	23-55	2	1	1	1	0	1
878	4.71428	2.97379	7.60251	1.74395	F	Primary	0	ALCOHOL USAGE UNKNOWN	Ovarian Cancer	0.350822	0.104911	1.68104	Unk	FALSE	FALSE	65-72	0	0	2	0	0	0
879	7.12162	2.24246	9.30056	4.68336	F	Primary	0	CURRENT USE OF ALCOHOL	Breast Cancer	0.358505	0	2.48597	Former	FALSE	FALSE	73-96	1	0	2	0	0	1
880	7.82903	6.87515	7.60324	3.22999	F	Primary	1	ALCOHOL USAGE UNKNOWN	Colorectal Cancer	3.39462	0.136022	2.63381	Unk	FALSE	FALSE	73-96	2	2	2	0	1	1
881	8.37257	7.5189	8.33495	6.66553	F	Metastasis	0	CURRENT USE OF ALCOHOL	Non-Small Cell Lung Cancer	7.93302	0.254809	2.7707	Former	FALSE	FALSE	23-55	2	2	2	1	1	2
882	6.20233	4.86255	7.42486	1.26426	F	Primary	0	ALCOHOL USAGE UNKNOWN	Breast Cancer	0.58157	0.0359971	6.6694	Unk	FALSE	FALSE	23-55	1	0	2	0	0	0
883	8.70224	6.21669	7.90203	5.8889	F	Metastasis	0	ALCOHOL USAGE UNKNOWN	Ovarian Cancer	5.60788	1.35954	1.0486	Unk	TRUE	FALSE	23-55	2	1	2	1	1	2
885	5.84941	5.75842	5.17989	0.0616119	M	Primary	1	ALCOHOL USAGE UNKNOWN	Colorectal Cancer	11.0972	1.0772	2.94593	Unk	TRUE	FALSE	73-96	0	1	0	1	1	0
886	7.25055	5.85721	5.91503	3.9222	F	Metastasis	1	ALCOHOL USAGE UNKNOWN	Endometrial Cancer	12.9655	3.13616	0.186174	Unk	TRUE	FALSE	65-72	1	1	1	2	1	1
887	6.39387	3.46292	2.53918	0	F	Metastasis	0	CURRENT USE OF ALCOHOL	Breast Cancer	10.8504	8.06732	1.60164	Never	TRUE	TRUE	23-55	1	0	0	2	1	0
888	7.27526	7.41622	5.67553	2.23871	F	Primary	0	NO HISTORY OF ALCOHOL USE	Breast Cancer	3.67797	1.17807	2.80356	Former	TRUE	FALSE	56-64	1	2	1	1	1	1
889	9.06991	7.71661	6.01678	3.55232	F	Metastasis	0	CURRENT USE OF ALCOHOL	Breast Cancer	1.82782	0.180898	3.38398	Never	FALSE	FALSE	23-55	2	2	1	0	0	1
890	11.7332	7.68975	9.09018	7.30505	F	Primary	0	CURRENT USE OF ALCOHOL	Breast Cancer	80.6704	0.142884	3.59206	Never	FALSE	FALSE	56-64	2	2	2	0	2	2
891	6.00558	3.15724	3.01908	-1.63029	F	Metastasis	0	CURRENT USE OF ALCOHOL	Breast Cancer	0.121188	0.0541565	0.881588	Never	FALSE	FALSE	23-55	1	0	0	0	0	0
892	5.82826	5.40978	6.74664	3.26475	F	Metastasis	1	NO HISTORY OF ALCOHOL USE	Breast Cancer	2.61733	0.466622	0.572211	Never	FALSE	FALSE	23-55	0	1	1	1	1	1
893	3.58926	4.16701	4.2963	0	F	Metastasis	1	CURRENT USE OF ALCOHOL	Breast Cancer	0.790291	0.670754	1.96304	Former	FALSE	FALSE	65-72	0	0	0	1	0	0
894	5.99072	5.65564	3.81331	0.390521	F	Primary	1	CURRENT USE OF ALCOHOL	Breast Cancer	0.421315	0.164075	2.10267	Former	FALSE	FALSE	65-72	0	1	0	0	0	0
895	8.27266	6.97173	7.20518	3.82441	F	Primary	0	ALCOHOL USAGE UNKNOWN	Breast Cancer	3.4997	0.15264	4.49555	Unk	FALSE	FALSE	56-64	2	2	1	0	1	1
896	7.59543	8.88249	7.20848	3.11764	F	Primary	1	CURRENT USE OF ALCOHOL	Breast Cancer	8.76762	0.176957	1.39083	Never	FALSE	FALSE	65-72	2	2	1	0	1	1
897	10.0273	7.42757	9.28913	6.14907	F	Primary	0	NO HISTORY OF ALCOHOL USE	Breast Cancer	53.861	1.75177	2.14648	Never	TRUE	FALSE	23-55	2	2	2	1	2	2
898	9.38837	5.6295	8.82767	7.28017	F	Metastasis	0	NO HISTORY OF ALCOHOL USE	Ovarian Cancer	8.75086	0.194293	2.59001	Never	FALSE	FALSE	23-55	2	1	2	0	1	2
899	8.14037	5.61227	8.0097	5.62228	F	Primary	0	ALCOHOL USAGE UNKNOWN	Breast Cancer	2.4755	0.0744425	2.79535	Unk	FALSE	FALSE	73-96	2	1	2	0	1	2
900	6.4897	5.64855	6.6957	4.44235	M	Primary	1	NO HISTORY OF ALCOHOL USE	Bladder Cancer	2.06816	1.03203	0.205339	Never	TRUE	FALSE	65-72	1	1	1	1	0	1
901	3.17755	4.21403	2.5819	0	M	Metastasis	1	ALCOHOL USAGE UNKNOWN	Esophagogastric Cancer	0.437382	0.261994	0.772074	Unk	FALSE	FALSE	56-64	0	0	0	1	0	0
902	6.10871	1.67775	5.36827	3.29822	M	Primary	0	CURRENT USE OF ALCOHOL	Other	0.330563	0.0394635	1.65092	Current	FALSE	FALSE	23-55	1	0	0	0	0	1
904	5.78818	5.41286	5.89565	0.0408675	F	Primary	1	ALCOHOL USAGE UNKNOWN	Pancreatic Cancer	6.31407	0.421864	1.88912	Unk	FALSE	FALSE	65-72	0	1	1	1	1	0
905	6.46972	4.61775	5.24849	1.64887	M	Metastasis	1	NO HISTORY OF ALCOHOL USE	Colorectal Cancer	24.0451	16.1932	1.07871	Never	TRUE	TRUE	23-55	1	0	0	2	2	0
906	10.4312	5.24781	6.69328	5.64506	M	Primary	0	CURRENT USE OF ALCOHOL	Esophagogastric Cancer	109.969	40.572	2.57358	Former	TRUE	TRUE	56-64	2	1	1	2	2	2
907	2.30768	1.91243	0	0	F	Primary	1	CURRENT USE OF ALCOHOL	Colorectal Cancer	0.607572	0.392031	1.6564	Never	FALSE	FALSE	23-55	0	0	0	1	0	0
908	7.86449	3.38146	6.9302	3.47724	M	Primary	0	CURRENT USE OF ALCOHOL	Bladder Cancer	0.178376	0	2.57084	Current	FALSE	FALSE	56-64	2	0	1	0	0	1
909	7.24309	4.09853	5.98987	4.96172	M	Primary	0	CURRENT USE OF ALCOHOL	Bladder Cancer	0.309201	0.0337839	2.57358	Former	FALSE	FALSE	73-96	1	0	1	0	0	2
910	6.97693	5.61328	3.94536	0.573185	M	Primary	1	CURRENT USE OF ALCOHOL	Pancreatic Cancer	0.636904	0	1.61533	Former	FALSE	FALSE	65-72	1	1	0	0	0	0
911	4.76353	6.50903	5.93672	0.15179	F	Primary	1	ALCOHOL USAGE UNKNOWN	Esophagogastric Cancer	0.818677	0.15015	1.31143	Unk	FALSE	FALSE	73-96	0	2	1	0	0	0
912	7.17526	6.82742	6.55225	3.39368	M	Primary	1	CURRENT USE OF ALCOHOL	Colorectal Cancer	3.91243	0.51729	0.309377	Never	FALSE	FALSE	23-55	1	2	1	1	1	1
913	6.42964	4.29917	5.79281	2.8506	M	Primary	1	CURRENT USE OF ALCOHOL	Other	2.23339	1.07033	1.4319	Former	TRUE	FALSE	65-72	1	0	1	1	1	1
914	6.03137	6.24394	6.70588	1.22412	M	Primary	1	NO HISTORY OF ALCOHOL USE	Non-Small Cell Lung Cancer	0.876627	0.134949	1.39083	Current	FALSE	FALSE	73-96	1	1	1	0	0	0
915	5.83262	6.28009	0.397948	-1.65457	M	Primary	0	CURRENT USE OF ALCOHOL	Bladder Cancer	2.02643	0	2.57358	Never	FALSE	FALSE	65-72	0	1	0	0	0	0
916	7.81191	6.66256	7.11038	5.17602	F	Primary	0	NO HISTORY OF ALCOHOL USE	Non-Small Cell Lung Cancer	17.7655	0.551091	2.57632	Former	FALSE	FALSE	65-72	2	2	1	1	2	2
917	4.7913	4.0287	4.98243	1.65674	M	Metastasis	1	CURRENT USE OF ALCOHOL	Esophagogastric Cancer	1.98093	0.114474	0.991102	Never	FALSE	FALSE	56-64	0	0	0	0	0	0
918	7.59158	6.67478	6.59323	4.17591	F	Primary	0	CURRENT USE OF ALCOHOL	Non-Small Cell Lung Cancer	99.1244	39.9409	1.43463	Never	TRUE	TRUE	65-72	2	2	1	2	2	1
919	8.40521	6.59373	7.43027	5.05641	M	Primary	1	NO HISTORY OF ALCOHOL USE	Bladder Cancer	17.5831	4.42322	1.68378	Never	TRUE	FALSE	65-72	2	2	2	2	2	2
920	5.29359	2.30133	4.58609	2.36113	M	Primary	0	CURRENT USE OF ALCOHOL	Bladder Cancer	0.453711	0.00542888	2.5024	Never	FALSE	FALSE	65-72	0	0	0	0	0	1
921	3.4269	3.96413	3.0502	-1.93839	M	Metastasis	1	CURRENT USE OF ALCOHOL	Esophagogastric Cancer	1.94485	0.62567	1.013	Former	FALSE	FALSE	65-72	0	0	0	1	0	0
922	10.445	7.78046	8.70098	7.63365	M	Primary	0	CURRENT USE OF ALCOHOL	Colorectal Cancer	8.95986	0.122889	2.4449	Never	FALSE	FALSE	23-55	2	2	2	0	1	2
923	4.10946	4.99539	6.24994	0	F	Metastasis	1	ALCOHOL USAGE UNKNOWN	Pancreatic Cancer	0.477603	0.189933	0.238193	Unk	FALSE	FALSE	65-72	0	1	1	0	0	0
924	7.75307	5.25758	6.40684	4.97715	F	Metastasis	0	NO HISTORY OF ALCOHOL USE	Colorectal Cancer	5.54448	0.13968	2.44216	Never	FALSE	FALSE	65-72	2	1	1	0	1	2
925	5.54611	6.15333	8.46427	1.3909	F	Metastasis	0	NO HISTORY OF ALCOHOL USE	Non-Small Cell Lung Cancer	11.0044	1.88986	2.47228	Former	TRUE	FALSE	73-96	0	1	2	1	1	0
926	2.39738	3.65826	7.82041	0.259478	F	Metastasis	1	ALCOHOL USAGE UNKNOWN	Colorectal Cancer	0.315659	0.195509	0.728268	Unk	FALSE	FALSE	56-64	0	0	2	0	0	0
927	7.21236	5.84525	8.64815	6.56972	F	Primary	0	ALCOHOL USAGE UNKNOWN	Endometrial Cancer	15.5047	6.31213	1.01574	Unk	TRUE	TRUE	56-64	1	1	2	2	1	2
928	8.92001	6.44548	9.01127	6.13033	F	Primary	0	NO HISTORY OF ALCOHOL USE	Ovarian Cancer	17.4907	3.70741	2.54894	Never	TRUE	FALSE	65-72	2	2	2	2	2	2
929	5.45807	6.5964	5.92746	1.78248	F	Metastasis	1	CURRENT USE OF ALCOHOL	Pancreatic Cancer	1.86506	0.520849	0.175222	Never	FALSE	FALSE	65-72	0	2	1	1	0	0
930	7.13564	7.40871	8.03872	5.18065	F	Local Recurrence	1	NO HISTORY OF ALCOHOL USE	Non-Small Cell Lung Cancer	137.192	36.9319	1.28679	Former	TRUE	TRUE	73-96	1	2	2	2	2	2
931	7.38157	6.72394	8.26257	6.50899	M	Primary	0	NO HISTORY OF ALCOHOL USE	Colorectal Cancer	14.3769	1.32078	2.55168	Former	TRUE	FALSE	65-72	1	2	2	1	1	2
932	7.42944	5.53329	8.45616	4.7184	M	Primary	0	CURRENT USE OF ALCOHOL	Colorectal Cancer	11.6952	1.1934	3.38125	Never	TRUE	FALSE	23-55	1	1	2	1	1	2
933	6.1993	7.78532	7.62836	3.35973	M	Metastasis	0	NO HISTORY OF ALCOHOL USE	Non-Small Cell Lung Cancer	145.633	83.6756	2.4449	Former	TRUE	TRUE	56-64	1	2	2	2	2	1
934	6.47673	6.10928	5.57271	4.8021	F	Primary	1	NO HISTORY OF ALCOHOL USE	Colorectal Cancer	4.86969	0.61263	1.1718	Never	FALSE	FALSE	73-96	1	1	0	1	1	2
935	6.55587	5.67023	3.92961	1.00598	F	Primary	1	NO HISTORY OF ALCOHOL USE	Colorectal Cancer	1.221	0.00977517	1.28953	Never	FALSE	FALSE	73-96	1	1	0	0	0	0
936	8.49764	7.13536	7.3329	5.06503	F	Primary	1	CURRENT USE OF ALCOHOL	Colorectal Cancer	26.5339	2.61249	1.1718	Former	TRUE	FALSE	73-96	2	2	1	2	2	2
937	6.11072	5.15945	4.93393	0.264854	M	Primary	0	NO HISTORY OF ALCOHOL USE	Esophagogastric Cancer	0.647755	0.522591	2.43669	Never	FALSE	FALSE	73-96	1	1	0	1	0	0
938	6.60604	5.95317	4.97116	0.379398	M	Primary	0	CURRENT USE OF ALCOHOL	Colorectal Cancer	2.54201	0.307598	3.8193	Never	FALSE	FALSE	23-55	1	1	0	1	1	0
939	3.3579	3.26974	5.28802	-0.920139	M	Metastasis	1	CURRENT USE OF ALCOHOL	Colorectal Cancer	1.06501	0.494399	1.94661	Former	FALSE	FALSE	73-96	0	0	0	1	0	0
940	6.0282	7.496	6.37348	0	M	Metastasis	1	CURRENT USE OF ALCOHOL	Pancreatic Cancer	42.5869	7.81321	1.06776	Never	TRUE	TRUE	56-64	1	2	1	2	2	0
941	8.61027	8.44177	7.02514	3.95746	F	Primary	1	NO HISTORY OF ALCOHOL USE	Non-Small Cell Lung Cancer	171.783	8.16511	1.16085	Never	TRUE	TRUE	73-96	2	2	1	2	2	1
942	7.64028	6.84969	7.40795	5.45437	M	Primary	0	CURRENT USE OF ALCOHOL	Colorectal Cancer	24.0075	0.445115	3.85763	Never	FALSE	FALSE	56-64	2	2	1	1	2	2
943	9.65816	7.65212	8.93029	7.29843	F	Primary	0	CURRENT USE OF ALCOHOL	Colorectal Cancer	27.9046	2.01592	4.02464	Former	TRUE	FALSE	73-96	2	2	2	2	2	2
944	7.27036	4.94994	5.5899	4.03051	F	Metastasis	1	CURRENT USE OF ALCOHOL	Endometrial Cancer	8.92261	0.215282	2.69678	Current	FALSE	FALSE	73-96	1	1	0	1	1	1
945	8.50416	5.9839	8.19578	7.09996	F	Primary	0	NO HISTORY OF ALCOHOL USE	Colorectal Cancer	9.32472	1.72851	3.61396	Former	TRUE	FALSE	56-64	2	1	2	1	1	2
946	7.34563	5.6482	6.81564	5.81753	F	Primary	0	NO HISTORY OF ALCOHOL USE	Colorectal Cancer	15.0117	1.03631	3.40589	Never	TRUE	FALSE	65-72	1	1	1	1	1	2
948	6.35521	7.30122	7.0323	5.12889	F	Primary	0	CURRENT USE OF ALCOHOL	Esophagogastric Cancer	5.05914	0.272536	2.63381	Never	FALSE	FALSE	56-64	1	2	1	1	1	2
949	8.19792	7.2078	9.5355	6.28766	F	Primary	0	CURRENT USE OF ALCOHOL	Colorectal Cancer	53.1805	15.6533	2.63381	Former	TRUE	TRUE	73-96	2	2	2	2	2	2
951	8.70761	6.78947	9.0045	7.67995	F	Primary	0	CURRENT USE OF ALCOHOL	Colorectal Cancer	12.8786	1.00248	0.402464	Never	TRUE	FALSE	73-96	2	2	2	1	1	2
952	8.531	7.90052	8.3226	4.11434	M	Metastasis	1	CURRENT USE OF ALCOHOL	Pancreatic Cancer	5.54363	2.15996	1.94387	Current	TRUE	FALSE	73-96	2	2	2	2	1	1
953	10.0174	3.12664	9.82486	9.65176	M	Primary	0	CURRENT USE OF ALCOHOL	Renal Cell Carcinoma	1.89325	1.47581	2.62834	Never	TRUE	FALSE	23-55	2	0	2	1	0	2
954	6.74947	5.25652	7.44882	5.00334	F	Primary	0	CURRENT USE OF ALCOHOL	Endometrial Cancer	2.20305	0.336783	2.54073	Former	FALSE	FALSE	65-72	1	1	2	1	0	2
955	5.5229	3.79147	4.42068	1.2401	M	Metastasis	1	NO HISTORY OF ALCOHOL USE	Renal Cell Carcinoma	13.2682	0.34342	1.18001	Never	FALSE	FALSE	73-96	0	0	0	1	1	0
956	9.53288	5.13559	8.54314	8.34409	M	Metastasis	0	CURRENT USE OF ALCOHOL	Renal Cell Carcinoma	11.3614	1.99609	2.62012	Never	TRUE	FALSE	23-55	2	1	2	1	1	2
957	5.43656	5.5379	5.2624	2.19287	M	Primary	0	PAST HISTORY OF ALCOHOL USE, DOES NOT CURRENTLY USE	Non-Small Cell Lung Cancer	2.46855	0.802056	1.38535	Former	FALSE	FALSE	73-96	0	1	0	1	1	1
958	6.61197	2.86074	5.03712	4.06166	M	Metastasis	0	ALCOHOL USAGE UNKNOWN	Renal Cell Carcinoma	0.823605	0.0319114	2.66393	Unk	FALSE	FALSE	56-64	1	0	0	0	0	1
959	3.57695	4.64161	7.10397	2.88043	F	Primary	0	NO HISTORY OF ALCOHOL USE	Colorectal Cancer	1.82977	0.0327347	2.34086	Never	FALSE	FALSE	65-72	0	0	1	0	0	1
960	5.56548	4.26069	6.98955	4.63761	M	Primary	0	CURRENT USE OF ALCOHOL	Non-Small Cell Lung Cancer	1.36093	0.474843	2.5681	Never	FALSE	FALSE	56-64	0	0	1	1	0	1
961	2.59315	0	1.83305	0	M	Primary	0	CURRENT USE OF ALCOHOL	Renal Cell Carcinoma	13.0243	9.74378	2.45038	Never	TRUE	TRUE	56-64	0	0	0	2	1	0
962	7.23273	6.79069	9.48087	4.87075	F	Metastasis	1	NO HISTORY OF ALCOHOL USE	Pancreatic Cancer	6.959	0.562394	0.76386	Never	FALSE	FALSE	65-72	1	2	2	1	1	2
963	5.93167	4.14544	4.94493	3.49586	M	Metastasis	1	CURRENT USE OF ALCOHOL	Renal Cell Carcinoma	2.54511	0.965726	0.334018	Former	FALSE	FALSE	65-72	0	0	0	1	1	1
965	9.42615	5.52099	7.49323	7.08023	F	Metastasis	0	NO HISTORY OF ALCOHOL USE	Renal Cell Carcinoma	1.06848	0.386879	2.705	Current	FALSE	FALSE	56-64	2	1	2	1	0	2
966	8.69119	5.32123	8.37201	6.55186	F	Primary	0	ALCOHOL USAGE UNKNOWN	Endometrial Cancer	16.6645	1.14079	2.71321	Former	TRUE	FALSE	65-72	2	1	2	1	2	2
967	7.79512	5.21447	7.83691	7.11344	M	Metastasis	0	NO HISTORY OF ALCOHOL USE	Renal Cell Carcinoma	5.03484	0.245537	2.31075	Former	FALSE	FALSE	23-55	2	1	2	1	1	2
968	8.87129	7.90813	8.95137	6.11887	M	Primary	0	PAST HISTORY OF ALCOHOL USE, DOES NOT CURRENTLY USE	Non-Small Cell Lung Cancer	57.6731	1.02967	2.53251	Never	TRUE	FALSE	56-64	2	2	2	1	2	2
969	6.12243	6.8891	8.61382	4.28475	F	Metastasis	0	CURRENT USE OF ALCOHOL	Ovarian Cancer	4.91842	0.183248	2.04244	Never	FALSE	FALSE	73-96	1	2	2	0	1	1
970	4.88559	7.74138	7.56363	2.68039	M	Primary	1	CURRENT USE OF ALCOHOL	Esophagogastric Cancer	1.48298	0.0313554	1.41821	Former	FALSE	FALSE	56-64	0	2	2	0	0	1
971	5.70656	7.45544	6.45778	0.99896	F	Primary	0	PAST HISTORY OF ALCOHOL USE, DOES NOT CURRENTLY USE	Colorectal Cancer	1.04544	0.0592806	2.43395	Never	FALSE	FALSE	23-55	0	2	1	0	0	0
972	7.33513	7.39004	7.42417	2.879	F	Primary	0	CURRENT USE OF ALCOHOL	Non-Small Cell Lung Cancer	21.3498	0.781632	2.38193	Former	FALSE	FALSE	73-96	1	2	1	1	2	1
973	3.808	4.69416	8.84007	1.65592	F	Unspecified	1	CURRENT USE OF ALCOHOL	Esophagogastric Cancer	1.10873	0.360322	0.0438056	Current	FALSE	FALSE	56-64	0	0	2	1	0	0
974	4.98414	1.62633	8.63299	0.38354	F	Metastasis	0	ALCOHOL USAGE UNKNOWN	Colorectal Cancer	0.161558	0.0869991	2.32444	Unk	FALSE	FALSE	56-64	0	0	2	0	0	0
975	9.87604	5.80518	8.50931	7.07408	F	Primary	1	CURRENT USE OF ALCOHOL	Non-Small Cell Lung Cancer	174.259	72.4307	1.31417	Former	TRUE	TRUE	73-96	2	1	2	2	2	2
976	8.20035	6.05805	8.03317	4.80502	F	Metastasis	0	CURRENT USE OF ALCOHOL	Colorectal Cancer	8.45343	0.0288351	2.55715	Never	FALSE	FALSE	23-55	2	1	2	0	1	2
977	8.43512	5.79232	10.1566	5.46352	F	Primary	0	NO HISTORY OF ALCOHOL USE	Bladder Cancer	1.47368	0.130352	0.977413	Never	FALSE	FALSE	65-72	2	1	2	0	0	2
978	9.04079	7.71039	8.30634	6.63963	F	Metastasis	1	CURRENT USE OF ALCOHOL	Other	13.1264	2.53609	1.54415	Current	TRUE	FALSE	73-96	2	2	2	2	1	2
979	5.6647	7.35598	7.04261	4.30032	F	Primary	1	CURRENT USE OF ALCOHOL	Non-Small Cell Lung Cancer	22.7155	11.8941	1.34155	Former	TRUE	TRUE	73-96	0	2	1	2	2	1
981	0	0	0	0	M	Metastasis	1	CURRENT USE OF ALCOHOL	Esophagogastric Cancer	0	0	0.249144	Never	FALSE	FALSE	23-55	0	0	0	0	0	0
983	4.41202	2.89238	6.78936	3.61693	F	Metastasis	0	NO HISTORY OF ALCOHOL USE	Endometrial Cancer	1.03273	0.527786	2.55441	Never	FALSE	FALSE	65-72	0	0	1	1	0	1
984	8.87208	6.14065	7.43167	4.60898	F	Primary	0	CURRENT USE OF ALCOHOL	Non-Small Cell Lung Cancer	24.0132	1.18711	2.53799	Former	TRUE	FALSE	65-72	2	1	2	1	2	1
985	5.83111	5.83574	5.31409	2.24845	M	Primary	1	NO HISTORY OF ALCOHOL USE	Esophagogastric Cancer	4.43389	0.227607	0.495551	Current	FALSE	FALSE	23-55	0	1	0	1	1	1
986	7.09238	7.03032	9.06101	5.87346	M	Primary	0	NO HISTORY OF ALCOHOL USE	Non-Small Cell Lung Cancer	87.1422	28.122	0.36961	Former	TRUE	TRUE	73-96	1	2	2	2	2	2
987	4.09491	6.38671	6.47687	1.13899	M	Primary	0	CURRENT USE OF ALCOHOL	Esophagogastric Cancer	6.44492	0.247693	2.55989	Former	FALSE	FALSE	65-72	0	1	1	1	1	0
988	7.58293	7.47749	8.32047	5.73975	M	Primary	1	CURRENT USE OF ALCOHOL	Esophagogastric Cancer	16.535	0.593144	0.758385	Never	FALSE	FALSE	56-64	1	2	2	1	2	2
990	5.24815	3.94915	5.1739	2.12206	F	Primary	0	CURRENT USE OF ALCOHOL	Ovarian Cancer	3.90053	0.215167	1.60438	Never	FALSE	FALSE	65-72	0	0	0	1	1	0
991	7.2406	6.18465	8.14063	5.36629	M	Primary	0	CURRENT USE OF ALCOHOL	Non-Small Cell Lung Cancer	162.116	76.9635	2.53525	Former	TRUE	TRUE	65-72	1	1	2	2	2	2
992	6.43797	6.6097	7.10678	4.2905	M	Primary	0	CURRENT USE OF ALCOHOL	Non-Small Cell Lung Cancer	129.811	40.4117	2.4449	Never	TRUE	TRUE	56-64	1	2	1	2	2	1
993	4.13156	2.31885	1.52412	-0.911813	F	Primary	1	NO HISTORY OF ALCOHOL USE	Ovarian Cancer	11.736	4.31574	0.391513	Never	TRUE	FALSE	73-96	0	0	0	2	1	0
994	5.36232	3.25204	2.75092	0.32191	F	Metastasis	0	CURRENT USE OF ALCOHOL	Renal Cell Carcinoma	0.704086	0.00791766	1.8371	Former	FALSE	FALSE	65-72	0	0	0	0	0	0
995	7.10453	4.26985	6.25278	5.47011	M	Metastasis	0	CURRENT USE OF ALCOHOL	Renal Cell Carcinoma	2.32718	0.604582	2.60917	Current	FALSE	FALSE	56-64	1	0	1	1	1	2
996	7.42032	7.51336	6.86741	4.42195	M	Primary	0	CURRENT USE OF ALCOHOL	Melanoma	2.39025	0	2.33812	Never	FALSE	FALSE	23-55	1	2	1	0	1	1
999	8.44388	5.84723	7.70877	4.35358	M	Primary	0	NO HISTORY OF ALCOHOL USE	Non-Small Cell Lung Cancer	23.8818	8.951	2.43943	Former	TRUE	TRUE	65-72	2	1	2	2	2	1
1000	6.15657	6.31129	6.53647	4.12566	F	Metastasis	0	CURRENT USE OF ALCOHOL	Colorectal Cancer	9.76671	1.46611	1.28405	Never	TRUE	FALSE	56-64	1	1	1	1	1	1
1001	5.33063	1.85144	2.29657	0	M	Primary	0	CURRENT USE OF ALCOHOL	Renal Cell Carcinoma	3.08325	2.5158	2.01506	Former	TRUE	FALSE	73-96	0	0	0	2	1	0
1002	6.68303	4.35495	6.31238	4.83308	M	Metastasis	0	NO HISTORY OF ALCOHOL USE	Renal Cell Carcinoma	1.659	0.286442	1.44559	Former	FALSE	FALSE	65-72	1	0	1	1	0	2
1003	6.98554	5.56647	9.18463	5.46679	M	Primary	0	CURRENT USE OF ALCOHOL	Bladder Cancer	15.9233	12.061	2.01506	Former	TRUE	TRUE	65-72	1	1	2	2	2	2
1004	5.72578	4.14404	5.97866	4.76403	F	Metastasis	0	ALCOHOL USAGE UNKNOWN	Renal Cell Carcinoma	12.6585	7.47516	2.58453	Unk	TRUE	TRUE	56-64	0	0	1	2	1	2
1005	8.75298	6.07113	8.58188	7.32968	F	Primary	0	CURRENT USE OF ALCOHOL	Non-Small Cell Lung Cancer	137.385	91.5354	1.84257	Current	TRUE	TRUE	23-55	2	1	2	2	2	2
1006	8.10825	5.95274	8.02135	5.78863	F	Primary	0	ALCOHOL USAGE UNKNOWN	Other	17.0943	2.24744	0.0273785	Unk	TRUE	FALSE	23-55	2	1	2	2	2	2
1007	6.94891	4.40725	7.05445	4.80414	M	Primary	0	NO HISTORY OF ALCOHOL USE	Melanoma	4.28336	0	2.5462	Never	FALSE	FALSE	65-72	1	0	1	0	1	2
1008	8.99994	4.05471	6.75275	4.81672	M	Primary	0	PAST HISTORY OF ALCOHOL USE, DOES NOT CURRENTLY USE	Renal Cell Carcinoma	8.20407	2.03549	2.7269	Never	TRUE	FALSE	56-64	2	0	1	2	1	2
1009	5.57131	0	5.85033	4.19802	M	Primary	0	CURRENT USE OF ALCOHOL	Other	0.125261	0.029309	2.92402	Never	FALSE	FALSE	65-72	0	0	1	0	0	1
1012	10.0466	7.41464	9.19677	8.28646	M	Local Recurrence	0	CURRENT USE OF ALCOHOL	Melanoma	20.8493	6.17469	2.75154	Former	TRUE	TRUE	56-64	2	2	2	2	2	2
1013	3.1925	3.72521	3.03513	0	F	Primary	0	ALCOHOL USAGE UNKNOWN	Colorectal Cancer	2.24623	0.189078	2.14648	Unk	FALSE	FALSE	23-55	0	0	0	0	1	0
1014	8.10058	7.16597	7.39694	4.93884	M	Unspecified	1	CURRENT USE OF ALCOHOL	Non-Small Cell Lung Cancer	101.735	57.8378	0.334018	Former	TRUE	TRUE	56-64	2	2	1	2	2	2
1015	5.52238	7.86894	7.35365	3.5754	M	Primary	0	NO HISTORY OF ALCOHOL USE	Colorectal Cancer	7.94185	1.00682	3.68789	Never	TRUE	FALSE	23-55	0	2	1	1	1	1
1016	6.24626	7.20472	6.2185	3.41353	M	Primary	1	ALCOHOL USAGE UNKNOWN	Colorectal Cancer	1.31881	0.172018	0.364134	Former	FALSE	FALSE	23-55	1	2	1	0	0	1
1017	6.16398	7.45399	7.77055	2.88141	M	Metastasis	1	ALCOHOL USAGE UNKNOWN	Other	9.74994	8.39841	1.18823	Current	TRUE	TRUE	23-55	1	2	2	2	1	1
1018	7.60934	7.1197	7.65963	5.3616	M	Primary	0	CURRENT USE OF ALCOHOL	Esophagogastric Cancer	5.29909	0.116754	2.51335	Never	FALSE	FALSE	23-55	2	2	2	0	1	2
1019	8.1594	5.30427	6.89749	6.00209	M	Primary	0	CURRENT USE OF ALCOHOL	Melanoma	4.6964	0.552414	1.36619	Never	FALSE	FALSE	56-64	2	1	1	1	1	2
1020	7.35493	6.59541	6.34846	5.87675	F	Primary	0	CURRENT USE OF ALCOHOL	Melanoma	4.38226	0.6779	1.6345	Never	FALSE	FALSE	65-72	1	2	1	1	1	2
1022	8.59662	7.41474	8.33022	6.34145	M	Metastasis	1	CURRENT USE OF ALCOHOL	Melanoma	8.32546	1.20454	1.14716	Current	TRUE	FALSE	65-72	2	2	2	1	1	2
1023	7.74751	4.85558	7.17487	6.40037	M	Metastasis	0	PAST HISTORY OF ALCOHOL USE, DOES NOT CURRENTLY USE	Melanoma	1.73054	0.480182	2.55441	Never	FALSE	FALSE	65-72	2	0	1	1	0	2
1024	8.20606	7.70336	7.9501	6.02161	M	Primary	0	ALCOHOL USAGE UNKNOWN	Melanoma	33.3917	0.735413	2.68583	Never	FALSE	FALSE	56-64	2	2	2	1	2	2
1025	10.3406	8.60509	9.49357	8.6371	M	Metastasis	0	CURRENT USE OF ALCOHOL	Melanoma	281.887	85.3599	2.77618	Never	TRUE	TRUE	65-72	2	2	2	2	2	2
1026	7.49589	6.57897	8.3848	7.11872	F	Primary	0	ALCOHOL USAGE UNKNOWN	Colorectal Cancer	8.69198	1.24931	0.577687	Unk	TRUE	FALSE	23-55	1	2	2	1	1	2
1027	5.86048	5.49914	5.50817	3.02754	M	Primary	1	ALCOHOL USAGE UNKNOWN	Esophagogastric Cancer	1.83713	0.261013	0.19165	Unk	FALSE	FALSE	56-64	0	1	0	1	0	1
1028	4.31517	6.06922	7.43337	0.729415	F	Metastasis	1	PAST HISTORY OF ALCOHOL USE, DOES NOT CURRENTLY USE	Pancreatic Cancer	5.01081	2.24658	0.774812	Former	TRUE	FALSE	23-55	0	1	2	2	1	0
1029	6.89342	5.44168	5.60952	2.71883	F	Metastasis	0	ALCOHOL USAGE UNKNOWN	Ovarian Cancer	0.698476	0.0859052	2.51335	Unk	FALSE	FALSE	23-55	1	1	0	0	0	1
1030	7.39117	0	8.41418	4.48176	M	Primary	0	CURRENT USE OF ALCOHOL	Bladder Cancer	1.83795	0.0667939	2.51061	Never	FALSE	FALSE	56-64	1	0	2	0	0	1
1031	9.8172	7.57216	8.62341	6.93234	F	Metastasis	1	CURRENT USE OF ALCOHOL	Endometrial Cancer	8.00849	1.2451	7.7755	Never	TRUE	FALSE	56-64	2	2	2	1	1	2
1032	8.10204	7.16508	6.98921	4.83499	F	Primary	0	CURRENT USE OF ALCOHOL	Colorectal Cancer	0.876287	0.0279499	3.72348	Never	FALSE	FALSE	23-55	2	2	1	0	0	2
1033	3.7336	0	0	0	M	Metastasis	1	ALCOHOL USAGE UNKNOWN	Pancreatic Cancer	0.107759	0	4.01643	Unk	FALSE	FALSE	23-55	0	0	0	0	0	0
1034	5.25808	5.40405	6.16053	1.52045	M	Metastasis	1	CURRENT USE OF ALCOHOL	Pancreatic Cancer	5.07087	0.956909	0.947296	Former	FALSE	FALSE	65-72	0	1	1	1	1	0
1035	6.14254	7.84381	6.44567	3.13614	F	Primary	0	CURRENT USE OF ALCOHOL	Melanoma	12.4117	3.2055	2.35181	Never	TRUE	FALSE	65-72	1	2	1	2	1	1
1036	5.88944	5.45793	7.83587	5.32171	F	Primary	1	CURRENT USE OF ALCOHOL	Endometrial Cancer	22.1039	3.49326	1.65092	Never	TRUE	FALSE	65-72	0	1	2	2	2	2
1037	5.39528	4.95535	4.88486	1.49133	M	Metastasis	0	ALCOHOL USAGE UNKNOWN	Non-Small Cell Lung Cancer	0.809682	0.273602	2.44216	Unk	FALSE	FALSE	65-72	0	1	0	1	0	0
1038	7.39559	3.10589	4.90315	2.54059	F	Primary	0	CURRENT USE OF ALCOHOL	Endometrial Cancer	2.82265	0.0831437	2.49418	Never	FALSE	FALSE	56-64	1	0	0	0	1	1
1040	5.89222	3.35685	5.51298	3.78572	M	Primary	0	CURRENT USE OF ALCOHOL	Renal Cell Carcinoma	2.7823	0.298724	2.19849	Never	FALSE	FALSE	73-96	0	0	0	1	1	1
1042	9.1227	7.02589	8.0605	6.13291	F	Primary	0	NO HISTORY OF ALCOHOL USE	Endometrial Cancer	18.516	0.433147	0.999316	Former	FALSE	FALSE	73-96	2	2	2	1	2	2
1043	7.58188	6.05452	6.46682	4.96068	F	Metastasis	0	CURRENT USE OF ALCOHOL	Pancreatic Cancer	1.56305	0.0113999	1.60712	Former	FALSE	FALSE	73-96	1	1	1	0	0	2
1044	6.74053	5.907	6.25733	4.46506	M	Primary	0	CURRENT USE OF ALCOHOL	Esophagogastric Cancer	0.500877	0.0258353	3.63587	Former	FALSE	FALSE	23-55	1	1	1	0	0	1
1045	1.941	5.85366	5.73006	0	M	Primary	0	CURRENT USE OF ALCOHOL	Colorectal Cancer	4.69803	0.428477	2.1848	Former	FALSE	FALSE	73-96	0	1	1	1	1	0
1046	8.8761	5.82374	13.0128	8.87303	M	Primary	0	CURRENT USE OF ALCOHOL	Renal Cell Carcinoma	94.3926	79.6472	1.42368	Never	TRUE	TRUE	65-72	2	1	2	2	2	2
1047	5.84689	6.06979	5.4014	0.0503581	M	Metastasis	1	NO HISTORY OF ALCOHOL USE	Colorectal Cancer	7.25974	1.24335	1.09788	Former	TRUE	FALSE	56-64	0	1	0	1	1	0
1048	9.28293	8.28764	7.93608	5.82379	F	Primary	1	NO HISTORY OF ALCOHOL USE	Non-Small Cell Lung Cancer	222.607	90.4962	0.646133	Current	TRUE	TRUE	56-64	2	2	2	2	2	2
1049	4.53801	2.06498	1.46384	0.814274	M	Primary	0	CURRENT USE OF ALCOHOL	Other	0.0129199	0.0129199	7.64408	Never	FALSE	FALSE	56-64	0	0	0	0	0	0
1051	7.14346	6.13632	7.15489	4.3529	F	Unspecified	1	CURRENT USE OF ALCOHOL	Other	53.4083	16.5283	0.158795	Former	TRUE	TRUE	73-96	1	1	1	2	2	1
1052	5.71679	4.78295	5.74403	4.12691	M	Primary	0	PAST HISTORY OF ALCOHOL USE, DOES NOT CURRENTLY USE	Melanoma	1.57326	1.20238	2.49966	Former	TRUE	FALSE	56-64	0	0	1	1	0	1
1053	7.18625	3.26914	6.666	4.83493	M	Primary	0	NO HISTORY OF ALCOHOL USE	Renal Cell Carcinoma	1.08183	0.235894	2.55441	Never	FALSE	FALSE	65-72	1	0	1	1	0	2
1054	6.87675	4.88275	10.5934	4.50499	F	Primary	0	NO HISTORY OF ALCOHOL USE	Breast Cancer	2.11985	0.208333	2.07529	Never	FALSE	FALSE	56-64	1	0	2	0	0	1
1055	5.65778	7.26726	7.6068	3.97683	M	Metastasis	1	ALCOHOL USAGE UNKNOWN	Non-Small Cell Lung Cancer	11.6561	1.73025	1.04312	Unk	TRUE	FALSE	65-72	0	2	2	1	1	1
1056	7.70661	6.65673	7.05419	5.74625	F	Primary	0	CURRENT USE OF ALCOHOL	Melanoma	12.2965	1.28398	2.17385	Never	TRUE	FALSE	65-72	2	2	1	1	1	2
1057	9.30562	6.36535	8.37356	7.38074	M	Metastasis	0	PAST HISTORY OF ALCOHOL USE, DOES NOT CURRENTLY USE	Melanoma	88.7559	33.8684	2.46133	Former	TRUE	TRUE	65-72	2	1	2	2	2	2
1058	6.58099	7.2943	7.04619	4.28113	F	Metastasis	0	ALCOHOL USAGE UNKNOWN	Ovarian Cancer	9.27835	0.440729	3.96167	Unk	FALSE	FALSE	56-64	1	2	1	1	1	1
1059	10.7663	5.5318	9.99981	9.6686	M	Primary	0	NO HISTORY OF ALCOHOL USE	Renal Cell Carcinoma	70.1969	5.90992	2.59822	Former	TRUE	TRUE	73-96	2	1	2	2	2	2
1061	9.38275	6.86807	8.28507	7.14739	F	Primary	0	PAST HISTORY OF ALCOHOL USE, DOES NOT CURRENTLY USE	Ovarian Cancer	52.5221	7.07906	0.736482	Never	TRUE	TRUE	56-64	2	2	2	2	2	2
1062	8.08512	4.992	7.20155	6.6388	F	Metastasis	0	CURRENT USE OF ALCOHOL	Renal Cell Carcinoma	10.747	0.604575	2.58727	Never	FALSE	FALSE	56-64	2	1	1	1	1	2
1063	5.2747	6.50914	7.02177	2.17977	M	Primary	0	CURRENT USE OF ALCOHOL	Colorectal Cancer	5.32156	0.179437	2.49418	Never	FALSE	FALSE	56-64	0	2	1	0	1	1
1064	6.79802	4.17135	3.41098	0.38354	F	Primary	0	CURRENT USE OF ALCOHOL	Ovarian Cancer	0.77328	0.0549835	2.60917	Never	FALSE	FALSE	23-55	1	0	0	0	0	0
1065	8.16075	4.52974	5.79038	4.59681	F	Primary	0	CURRENT USE OF ALCOHOL	Endometrial Cancer	0.629495	0.0536807	2.52977	Former	FALSE	FALSE	65-72	2	0	1	0	0	1
1066	8.20858	7.03947	7.26553	5.28273	F	Metastasis	0	NO HISTORY OF ALCOHOL USE	Endometrial Cancer	1.34298	0.252889	2.67488	Former	FALSE	FALSE	65-72	2	2	1	1	0	2
1067	8.38826	4.1491	5.61404	2.64919	M	Primary	0	CURRENT USE OF ALCOHOL	Pancreatic Cancer	1.68081	0.133511	0.744695	Never	FALSE	FALSE	56-64	2	0	0	0	0	1
1068	7.87735	4.66489	6.69468	5.51867	M	Primary	0	NO HISTORY OF ALCOHOL USE	Renal Cell Carcinoma	3.45593	0.543739	2.46133	Former	FALSE	FALSE	65-72	2	0	1	1	1	2
1069	9.35122	6.34466	8.33223	7.89727	F	Primary	0	CURRENT USE OF ALCOHOL	Renal Cell Carcinoma	2.4932	0.69102	2.37372	Former	FALSE	FALSE	56-64	2	1	2	1	1	2
1070	9.94755	6.0618	10.2788	8.99522	F	Metastasis	0	CURRENT USE OF ALCOHOL	Melanoma	141.891	63.2589	2.45859	Never	TRUE	TRUE	65-72	2	1	2	2	2	2
1071	7.28428	4.71705	6.05135	3.72101	F	Primary	0	ALCOHOL USAGE UNKNOWN	Endometrial Cancer	10.8148	4.7372	2.83641	Unk	TRUE	FALSE	65-72	1	0	1	2	1	1
1072	6.3896	3.42694	4.17083	2.37121	M	Metastasis	0	ALCOHOL USAGE UNKNOWN	Renal Cell Carcinoma	1.44568	0.0210438	2.64476	Never	FALSE	FALSE	65-72	1	0	0	0	0	1
1073	6.72243	7.84375	5.15381	4.40521	M	Primary	0	CURRENT USE OF ALCOHOL	Melanoma	11.2079	5.69307	2.43395	Never	TRUE	TRUE	73-96	1	2	0	2	1	1
1074	10.146	9.02484	9.19052	7.875	F	Primary	0	CURRENT USE OF ALCOHOL	Non-Small Cell Lung Cancer	482.912	86.5511	2.52156	Former	TRUE	TRUE	56-64	2	2	2	2	2	2
1075	6.09538	4.95221	7.07741	3.23838	M	Metastasis	1	CURRENT USE OF ALCOHOL	Colorectal Cancer	54.9603	31.3533	0.150582	Never	TRUE	TRUE	23-55	1	1	1	2	2	1
1076	6.54337	5.43076	5.10091	1.17374	F	Primary	1	CURRENT USE OF ALCOHOL	Non-Small Cell Lung Cancer	66.2444	41.5976	0.77755	Former	TRUE	TRUE	65-72	1	1	0	2	2	0
1077	8.42526	6.96581	8.67066	5.41412	F	Primary	0	CURRENT USE OF ALCOHOL	Ovarian Cancer	161.188	67.0812	2.48049	Former	TRUE	TRUE	56-64	2	2	2	2	2	2
1078	5.55653	6.92147	5.37233	-0.643446	F	Primary	1	ALCOHOL USAGE UNKNOWN	Other	1.68394	1.0695	0.21629	Unk	TRUE	FALSE	56-64	0	2	0	1	0	0
1079	6.67334	6.30208	6.11686	2.30954	F	Primary	0	CURRENT USE OF ALCOHOL	Endometrial Cancer	2.45927	0.0497629	0.766598	Never	FALSE	FALSE	56-64	1	1	1	0	1	1
1080	9.53181	5.68076	9.74604	8.69687	M	Metastasis	0	CURRENT USE OF ALCOHOL	Melanoma	70.998	20.6734	2.48049	Never	TRUE	TRUE	23-55	2	1	2	2	2	2
1081	8.78685	7.18618	7.72727	4.53813	M	Metastasis	1	CURRENT USE OF ALCOHOL	Pancreatic Cancer	22.2116	0.0411862	0.558522	Former	FALSE	FALSE	56-64	2	2	2	0	2	1
1082	4.43984	4.03351	3.06427	0.0992669	F	Metastasis	1	CURRENT USE OF ALCOHOL	Other	0.0104822	0.0104822	0.276523	Former	FALSE	FALSE	73-96	0	0	0	0	0	0
1083	7.5083	6.47555	7.34901	5.99545	F	Primary	0	CURRENT USE OF ALCOHOL	Endometrial Cancer	0.142578	0.0238253	2.51608	Never	FALSE	FALSE	56-64	1	2	1	0	0	2
1084	5.31568	3.3467	2.97629	-1.15109	F	Primary	0	CURRENT USE OF ALCOHOL	Endometrial Cancer	1.12167	0.775676	8.58042	Former	FALSE	FALSE	23-55	0	0	0	1	0	0
1085	4.78958	5.819	5.63429	-0.0572444	F	Metastasis	1	NO HISTORY OF ALCOHOL USE	Colorectal Cancer	4.07703	0.323868	0.465435	Never	FALSE	FALSE	23-55	0	1	1	1	1	0
1086	6.16647	4.78803	4.60108	1.72154	M	Primary	0	CURRENT USE OF ALCOHOL	Non-Small Cell Lung Cancer	49.2487	38.5762	2.38467	Former	TRUE	TRUE	73-96	1	0	0	2	2	0
1087	2.60108	0.981162	0.405649	0	F	Primary	0	CURRENT USE OF ALCOHOL	Ovarian Cancer	0	0	5.83162	Never	FALSE	FALSE	56-64	0	0	0	0	0	0
1088	4.83203	3.96487	3.67082	0	F	Primary	1	CURRENT USE OF ALCOHOL	Pancreatic Cancer	0.362487	0.313659	3.49897	Former	FALSE	FALSE	73-96	0	0	0	1	0	0
1089	10.4215	7.73385	9.39494	8.9294	M	Primary	0	CURRENT USE OF ALCOHOL	Melanoma	19.9043	2.39795	2.89938	Former	TRUE	FALSE	65-72	2	2	2	2	2	2
1090	10.3504	6.32249	9.05479	8.11098	F	Primary	0	CURRENT USE OF ALCOHOL	Esophagogastric Cancer	189.747	91.4735	2.47775	Never	TRUE	TRUE	73-96	2	1	2	2	2	2
1091	7.54845	4.8854	5.59766	2.09871	F	Metastasis	0	NO HISTORY OF ALCOHOL USE	Ovarian Cancer	0.124929	0.041839	4.03833	Never	FALSE	FALSE	65-72	1	0	0	0	0	0
1092	6.84324	5.43018	4.00385	-0.107019	M	Metastasis	1	CURRENT USE OF ALCOHOL	Non-Small Cell Lung Cancer	7.6813	1.48829	0.320329	Former	TRUE	FALSE	56-64	1	1	0	1	1	0
1093	8.16159	5.40392	8.81832	7.17571	M	Metastasis	0	ALCOHOL USAGE UNKNOWN	Melanoma	68.0124	39.1454	2.423	Never	TRUE	TRUE	56-64	2	1	2	2	2	2
1094	9.0863	7.97598	8.73676	7.16552	M	Primary	0	CURRENT USE OF ALCOHOL	Bladder Cancer	7.8902	0.82696	2.48049	Never	FALSE	FALSE	65-72	2	2	2	1	1	2
1095	6.91985	6.0043	5.64441	3.73193	F	Primary	0	NO HISTORY OF ALCOHOL USE	Non-Small Cell Lung Cancer	55.6462	11.4144	2.48323	Former	TRUE	TRUE	56-64	1	1	1	2	2	1
1096	9.1956	4.17606	8.96135	8.14693	F	Primary	0	ALCOHOL USAGE UNKNOWN	Renal Cell Carcinoma	126.54	31.3169	0.309377	Former	TRUE	TRUE	73-96	2	0	2	2	2	2
1097	7.53777	8.0258	7.64939	4.11978	F	Metastasis	1	NO HISTORY OF ALCOHOL USE	Bladder Cancer	133.676	55.2215	1.4757	Former	TRUE	TRUE	23-55	1	2	2	2	2	1
1098	4.05153	3.65369	4.35573	0	F	Primary	0	CURRENT USE OF ALCOHOL	Ovarian Cancer	0.390108	0.0519471	4.27379	Former	FALSE	FALSE	56-64	0	0	0	0	0	0
1099	8.38067	6.60646	7.58054	4.84171	F	Metastasis	1	ALCOHOL USAGE UNKNOWN	Ovarian Cancer	12.4511	0.428694	3.93703	Unk	FALSE	FALSE	65-72	2	2	2	1	1	2
1100	4.21572	5.41039	5.04146	-0.63046	F	Primary	0	NO HISTORY OF ALCOHOL USE	Bladder Cancer	2.33706	0.78434	1.29774	Unk	FALSE	FALSE	73-96	0	1	0	1	1	0
1101	0	0	4.37612	0	F	Primary	0	NO HISTORY OF ALCOHOL USE	Breast Cancer	0.378788	0.378788	2.55715	Never	FALSE	FALSE	56-64	0	0	0	1	0	0
1102	2.70898	1.15951	0	0	F	Primary	0	ALCOHOL USAGE UNKNOWN	Ovarian Cancer	0.140992	0.0282486	4.1588	Unk	FALSE	FALSE	23-55	0	0	0	0	0	0
1103	7.80555	5.60576	6.79354	5.70233	F	Primary	0	CURRENT USE OF ALCOHOL	Endometrial Cancer	0.203435	0.116371	6.40931	Never	FALSE	FALSE	65-72	2	1	1	0	0	2
1104	3.257	4.60305	3.89475	0.910524	M	Local Recurrence	1	CURRENT USE OF ALCOHOL	Esophagogastric Cancer	1.55038	0.705629	0.698152	Former	FALSE	FALSE	65-72	0	0	0	1	0	0
1105	8.53356	5.82431	7.40262	6.59645	F	Metastasis	0	CURRENT USE OF ALCOHOL	Melanoma	20.9486	3.92606	1.87543	Former	TRUE	FALSE	56-64	2	1	1	2	2	2
1106	7.38222	4.16538	7.34649	6.56221	M	Primary	0	NO HISTORY OF ALCOHOL USE	Melanoma	4.84134	3.73972	1.89733	Never	TRUE	FALSE	23-55	1	0	1	2	1	2
1107	9.11011	6.11759	9.34658	8.56032	M	Metastasis	1	PAST HISTORY OF ALCOHOL USE, DOES NOT CURRENTLY USE	Melanoma	79.1506	39.301	0.0355921	Former	TRUE	TRUE	23-55	2	1	2	2	2	2
1108	6.12935	3.13622	5.87793	2.61127	F	Metastasis	0	CURRENT USE OF ALCOHOL	Ovarian Cancer	0.198408	0.035927	1.55236	Never	FALSE	FALSE	73-96	1	0	1	0	0	1
1109	2.87704	0	1.35058	0	F	Metastasis	0	PAST HISTORY OF ALCOHOL USE, DOES NOT CURRENTLY USE	Endometrial Cancer	0.129542	0.125437	2.39562	Former	FALSE	FALSE	73-96	0	0	0	0	0	0
1110	5.6469	3.01034	4.36702	3.69575	M	Metastasis	0	CURRENT USE OF ALCOHOL	Melanoma	32.5022	30.1135	2.41478	Current	TRUE	TRUE	56-64	0	0	0	2	2	1
1111	7.88872	6.90067	6.44805	4.47417	F	Metastasis	1	ALCOHOL USAGE UNKNOWN	Ovarian Cancer	2.04767	0.231754	4.0794	Unk	FALSE	FALSE	23-55	2	2	1	1	0	1
1112	5.75954	3.98025	3.54498	-1.93203	F	Metastasis	0	CURRENT USE OF ALCOHOL	Ovarian Cancer	0.067131	0.0038165	4.1807	Former	FALSE	FALSE	56-64	0	0	0	0	0	0
1113	4.63062	7.05823	4.9314	2.5988	M	Primary	0	CURRENT USE OF ALCOHOL	Colorectal Cancer	0.438672	0	4.49008	Never	FALSE	FALSE	65-72	0	2	0	0	0	1
1114	7.37256	6.90086	7.17859	5.35668	M	Primary	0	CURRENT USE OF ALCOHOL	Bladder Cancer	41.8802	22.499	2.55168	Former	TRUE	TRUE	73-96	1	2	1	2	2	2
1115	7.80124	5.26273	6.4886	5.04621	F	Primary	0	ALCOHOL USAGE UNKNOWN	Other	0.252351	0.0441982	0.766598	Unk	FALSE	FALSE	23-55	2	1	1	0	0	2
1116	5.96487	5.11914	4.43878	1.01631	F	Metastasis	0	CURRENT USE OF ALCOHOL	Colorectal Cancer	0.337727	0.0176741	2.49144	Never	FALSE	FALSE	23-55	0	1	0	0	0	0
1117	3.48001	3.8581	2.25593	0	M	Primary	0	CURRENT USE OF ALCOHOL	Other	0.493657	0.450982	2.63929	Never	FALSE	FALSE	56-64	0	0	0	1	0	0
1118	4.36325	4.85318	4.94595	3.13968	F	Primary	0	CURRENT USE OF ALCOHOL	Colorectal Cancer	0.0686601	0	2.62834	Former	FALSE	FALSE	23-55	0	0	0	0	0	1
1119	3.76861	4.00894	4.16861	0.967008	M	Primary	0	CURRENT USE OF ALCOHOL	Other	0.514114	0	2.40383	Former	FALSE	FALSE	65-72	0	0	0	0	0	0
1120	6.56159	5.20149	6.30514	2.13838	F	Primary	0	CURRENT USE OF ALCOHOL	Endometrial Cancer	0.530366	0.0844892	2.40657	Never	FALSE	FALSE	56-64	1	1	1	0	0	0
1121	5.95044	5.97492	6.86487	3.60619	F	Metastasis	0	ALCOHOL USAGE UNKNOWN	Ovarian Cancer	7.62753	0.306984	2.40383	Never	FALSE	FALSE	73-96	0	1	1	1	1	1
1122	8.0359	6.74777	8.02558	6.7427	M	Primary	0	CURRENT USE OF ALCOHOL	Non-Small Cell Lung Cancer	36.7129	1.566	2.39836	Former	TRUE	FALSE	73-96	2	2	2	1	2	2
1123	5.23333	4.49948	8.46793	1.18764	M	Primary	1	NO HISTORY OF ALCOHOL USE	Bladder Cancer	0.0259988	0	1.43463	Former	FALSE	FALSE	73-96	0	0	2	0	0	0
1124	6.43841	6.86528	3.26006	0	M	Metastasis	1	CURRENT USE OF ALCOHOL	Colorectal Cancer	7.44445	1.45378	1.295	Never	TRUE	FALSE	65-72	1	2	0	1	1	0
1125	6.24109	3.59327	7.04655	4.27396	M	Metastasis	1	NO HISTORY OF ALCOHOL USE	Renal Cell Carcinoma	351.911	19.6597	0.928131	Never	TRUE	TRUE	65-72	1	0	1	2	2	1
1126	4.55855	2.37143	2.84163	-0.353426	M	Metastasis	1	CURRENT USE OF ALCOHOL	Esophagogastric Cancer	0.381419	0.0680272	0.0465435	Former	FALSE	FALSE	56-64	0	0	0	0	0	0
1127	7.31817	2.45795	6.59658	6.14853	M	Primary	1	PAST HISTORY OF ALCOHOL USE, DOES NOT CURRENTLY USE	Renal Cell Carcinoma	5.71501	0.518051	0.843258	Former	FALSE	FALSE	65-72	1	0	1	1	1	2
1128	6.60799	4.28637	6.72403	3.30202	F	Primary	1	NO HISTORY OF ALCOHOL USE	Endometrial Cancer	5.30756	0.296719	4.16153	Never	FALSE	FALSE	56-64	1	0	1	1	1	1
1129	8.27308	6.34208	7.95312	5.79336	F	Primary	0	CURRENT USE OF ALCOHOL	Endometrial Cancer	4.73319	0.860252	2.31075	Never	FALSE	FALSE	23-55	2	1	2	1	1	2
1130	7.72622	6.22287	7.8711	5.894	M	Metastasis	1	NO HISTORY OF ALCOHOL USE	Melanoma	23.3879	18.6368	2.03149	Current	TRUE	TRUE	56-64	2	1	2	2	2	2
1131	8.25841	6.28965	9.2414	7.7983	M	Metastasis	0	CURRENT USE OF ALCOHOL	Renal Cell Carcinoma	93.7885	4.04459	2.39836	Former	TRUE	FALSE	65-72	2	1	2	2	2	2
1132	4.89546	4.06158	5.33609	1.7353	M	Primary	1	CURRENT USE OF ALCOHOL	Non-Small Cell Lung Cancer	1.84356	0	1.29774	Former	FALSE	FALSE	65-72	0	0	0	0	0	0
1133	5.97712	5.59192	5.85892	4.71748	M	Primary	0	CURRENT USE OF ALCOHOL	Melanoma	12.8073	2.36082	0.550308	Never	TRUE	FALSE	73-96	0	1	1	2	1	2
1134	7.81941	7.19067	7.46177	5.56837	F	Primary	1	ALCOHOL USAGE UNKNOWN	Melanoma	4.62217	1.1114	1.08419	Unk	TRUE	FALSE	23-55	2	2	2	1	1	2
1135	7.93536	4.43816	5.33741	2.77245	M	Metastasis	1	CURRENT USE OF ALCOHOL	Melanoma	9.32853	7.14495	0.317591	Former	TRUE	TRUE	23-55	2	0	0	2	1	1
1136	2.64578	2.78108	0	0	M	Primary	0	CURRENT USE OF ALCOHOL	Melanoma	0.0269949	0.010798	2.25051	Never	FALSE	FALSE	56-64	0	0	0	0	0	0
1137	7.50064	3.75014	5.7917	3.45925	M	Primary	0	ALCOHOL USAGE UNKNOWN	Renal Cell Carcinoma	25.1083	20.0413	2.2204	Former	TRUE	TRUE	56-64	1	0	1	2	2	1
1138	5.93709	6.01414	4.90979	-0.353426	M	Primary	1	CURRENT USE OF ALCOHOL	Melanoma	6.14915	3.20565	1.12799	Former	TRUE	FALSE	73-96	0	1	0	2	1	0
1139	2.68232	4.98595	1.5286	0	F	Primary	1	ALCOHOL USAGE UNKNOWN	Colorectal Cancer	0	0	1.51951	Unk	FALSE	FALSE	65-72	0	1	0	0	0	0
1140	8.99282	7.56877	9.50377	8.03792	F	Metastasis	0	ALCOHOL USAGE UNKNOWN	Renal Cell Carcinoma	131.455	5.66192	2.37645	Never	TRUE	TRUE	65-72	2	2	2	2	2	2
1142	6.86977	0	0	0	M	Primary	0	CURRENT USE OF ALCOHOL	Other	0	0	6.66393	Never	FALSE	FALSE	56-64	1	0	0	0	0	0
1143	9.87152	4.42944	10.6599	9.68855	M	Primary	0	CURRENT USE OF ALCOHOL	Renal Cell Carcinoma	347.095	40.4157	0.298426	Never	TRUE	TRUE	56-64	2	0	2	2	2	2
1144	7.85423	4.96973	8.47015	4.59926	M	Metastasis	1	ALCOHOL USAGE UNKNOWN	Pancreatic Cancer	0.132275	0.132275	1.7577	Unk	FALSE	FALSE	56-64	2	1	2	0	0	1
1145	5.92472	3.76321	4.87286	1.65284	F	Primary	0	PAST HISTORY OF ALCOHOL USE, DOES NOT CURRENTLY USE	Pancreatic Cancer	0.580431	0	1.97399	Never	FALSE	FALSE	65-72	0	0	0	0	0	0
1146	10.7551	5.47354	10.647	10.2693	M	Metastasis	0	CURRENT USE OF ALCOHOL	Renal Cell Carcinoma	35.3076	16.452	2.30801	Never	TRUE	TRUE	23-55	2	1	2	2	2	2
1147	5.61312	4.19646	5.04723	2.69908	M	Metastasis	0	CURRENT USE OF ALCOHOL	Colorectal Cancer	4.75769	1.37748	2.37372	Never	TRUE	FALSE	56-64	0	0	0	1	1	1
1148	7.08222	5.11761	5.17858	3.29951	F	Metastasis	0	ALCOHOL USAGE UNKNOWN	Pancreatic Cancer	1.86281	0.134605	0.208077	Former	FALSE	FALSE	65-72	1	1	0	0	0	1
1149	5.62888	7.53589	7.70918	4.18897	F	Metastasis	1	CURRENT USE OF ALCOHOL	Esophagogastric Cancer	8.48271	4.47858	0.268309	Never	TRUE	FALSE	56-64	0	2	2	2	1	1
1150	6.4001	8.07728	8.53498	3.75715	F	Primary	0	CURRENT USE OF ALCOHOL	Bladder Cancer	11.0012	0.647963	2.37372	Never	FALSE	FALSE	65-72	1	2	2	1	1	1
1151	8.21727	6.16463	6.9259	4.06324	F	Primary	1	ALCOHOL USAGE UNKNOWN	Endometrial Cancer	4.38292	0.0142244	1.9603	Unk	FALSE	FALSE	56-64	2	1	1	0	1	1
1152	10.4427	5.75244	9.92643	9.29152	F	Primary	0	CURRENT USE OF ALCOHOL	Other	117.573	59.5328	2.74333	Current	TRUE	TRUE	23-55	2	1	2	2	2	2
1153	4.4855	5.25525	4.35817	-0.372561	M	Metastasis	1	NO HISTORY OF ALCOHOL USE	Colorectal Cancer	0.932007	0.401177	0.596851	Never	FALSE	FALSE	23-55	0	1	0	1	0	0
1154	5.57254	4.96416	3.98102	0.818178	M	Metastasis	1	CURRENT USE OF ALCOHOL	Other	3.30746	1.97166	0.553046	Former	TRUE	FALSE	65-72	0	1	0	1	1	0
1155	6.75136	3.60067	6.7537	5.04059	M	Metastasis	1	CURRENT USE OF ALCOHOL	Esophagogastric Cancer	1.09716	0.235318	0.0328542	Never	FALSE	FALSE	65-72	1	0	1	1	0	2
1156	6.48549	4.59213	8.02886	5.29319	M	Primary	1	NO HISTORY OF ALCOHOL USE	Bladder Cancer	0.344693	0.0777048	2.13279	Never	FALSE	FALSE	65-72	1	0	2	0	0	2
1157	6.16102	5.94393	6.52766	2.38733	M	Primary	1	NO HISTORY OF ALCOHOL USE	Bladder Cancer	11.5977	6.29641	1.45654	Former	TRUE	TRUE	73-96	1	1	1	2	1	1
1158	8.27762	6.87435	8.36507	6.66941	M	Primary	1	CURRENT USE OF ALCOHOL	Colorectal Cancer	96.9998	30.6915	1.96851	Never	TRUE	TRUE	23-55	2	2	2	2	2	2
1159	7.1737	5.767	6.71133	5.21348	F	Primary	1	ALCOHOL USAGE UNKNOWN	Colorectal Cancer	14.6089	2.92815	3.17591	Unk	TRUE	FALSE	65-72	1	1	1	2	1	2
1160	5.63793	2.62782	5.44607	3.03587	F	Primary	0	CURRENT USE OF ALCOHOL	Ovarian Cancer	0.171793	0.101177	1.58522	Former	FALSE	FALSE	65-72	0	0	0	0	0	1
1161	6.46605	2.30246	6.19583	4.47289	M	Primary	1	NO HISTORY OF ALCOHOL USE	Bladder Cancer	0.352763	0.0551255	0.848734	Former	FALSE	FALSE	65-72	1	0	1	0	0	1
1162	7.34631	6.76382	7.09241	6.03849	M	Primary	0	NO HISTORY OF ALCOHOL USE	Colorectal Cancer	2.70747	0.0747692	5.21561	Never	FALSE	FALSE	23-55	1	2	1	0	1	2
1163	7.6524	5.78893	6.95543	4.01277	F	Primary	0	CURRENT USE OF ALCOHOL	Non-Small Cell Lung Cancer	4.36514	0.24567	2.39288	Current	FALSE	FALSE	73-96	2	1	1	1	1	1
1164	7.96555	7.00411	7.52822	3.47791	F	Primary	1	NO HISTORY OF ALCOHOL USE	Bladder Cancer	1.70838	0.0570553	0.405202	Former	FALSE	FALSE	73-96	2	2	2	0	0	1
1165	7.33044	6.32108	8.99186	6.31182	M	Primary	1	PAST HISTORY OF ALCOHOL USE, DOES NOT CURRENTLY USE	Melanoma	41.1213	14.9861	1.82067	Former	TRUE	TRUE	23-55	1	1	2	2	2	2
1166	8.78269	5.98104	6.36002	4.26971	F	Metastasis	0	NO HISTORY OF ALCOHOL USE	Ovarian Cancer	13.126	1.02751	0.810404	Never	TRUE	FALSE	23-55	2	1	1	1	1	1
1167	5.86122	7.06459	7.9828	3.25952	F	Primary	1	CURRENT USE OF ALCOHOL	Colorectal Cancer	137.871	86.375	0.249144	Former	TRUE	TRUE	65-72	0	2	2	2	2	1
1168	6.08391	3.14606	4.54013	0.267031	M	Primary	1	ALCOHOL USAGE UNKNOWN	Other	0.66519	0.235083	0.136893	Unk	FALSE	FALSE	73-96	1	0	0	1	0	0
1169	3.9846	2.23929	0	0	M	Metastasis	1	CURRENT USE OF ALCOHOL	Other	0.227701	0.216111	0.265572	Former	FALSE	FALSE	56-64	0	0	0	1	0	0
1170	9.36601	8.39414	9.22278	7.0433	F	Primary	0	CURRENT USE OF ALCOHOL	Non-Small Cell Lung Cancer	55.1002	9.52618	2.41752	Current	TRUE	TRUE	73-96	2	2	2	2	2	2
1171	8.07921	6.69392	7.49403	5.51374	F	Primary	0	CURRENT USE OF ALCOHOL	Colorectal Cancer	30.9986	1.51591	2.40383	Former	TRUE	FALSE	56-64	2	2	2	1	2	2
1172	8.82401	6.46976	7.19379	5.09894	F	Primary	0	NO HISTORY OF ALCOHOL USE	Non-Small Cell Lung Cancer	11.3024	0.364977	2.35455	Former	FALSE	FALSE	56-64	2	2	1	1	1	2
1173	5.28316	8.15	7.78823	3.43041	M	Primary	1	CURRENT USE OF ALCOHOL	Esophagogastric Cancer	13.6181	0.0837289	1.23751	Former	FALSE	FALSE	56-64	0	2	2	0	1	1
1174	6.83798	5.23197	4.21171	2.37828	F	Primary	0	NO HISTORY OF ALCOHOL USE	Breast Cancer	32.9474	22.3837	2.86105	Never	TRUE	TRUE	23-55	1	1	0	2	2	1
1175	5.97009	4.95338	5.69012	1.48495	F	Metastasis	1	CURRENT USE OF ALCOHOL	Pancreatic Cancer	3.18511	1.43847	0.0383299	Never	TRUE	FALSE	56-64	0	1	1	1	1	0
1176	6.23949	6.10252	5.04283	2.18674	F	Metastasis	1	CURRENT USE OF ALCOHOL	Pancreatic Cancer	15.5121	1.26485	0.454483	Former	TRUE	FALSE	73-96	1	1	0	1	1	1
1177	4.40216	4.01253	5.46186	1.45991	M	Metastasis	1	CURRENT USE OF ALCOHOL	Pancreatic Cancer	1.52555	0.630742	0.974675	Never	FALSE	FALSE	23-55	0	0	0	1	0	0
1178	3.80692	1.44212	2.48398	-0.0134742	F	Metastasis	0	CURRENT USE OF ALCOHOL	Colorectal Cancer	0	0	2.38467	Never	FALSE	FALSE	56-64	0	0	0	0	0	0
1179	6.22369	5.42984	9.0837	1.32143	M	Unspecified	1	CURRENT USE OF ALCOHOL	Other	0.337703	0.111732	0.689938	Current	FALSE	FALSE	23-55	1	1	2	0	0	0
1180	8.58143	6.95224	7.49144	5.82148	F	Metastasis	0	CURRENT USE OF ALCOHOL	Colorectal Cancer	19	3.26979	1.90281	Never	TRUE	FALSE	23-55	2	2	2	2	2	2
1181	10.6459	8.3195	7.96812	6.39952	F	Primary	1	NO HISTORY OF ALCOHOL USE	Esophagogastric Cancer	38.7626	2.2393	1.03491	Current	TRUE	FALSE	56-64	2	2	2	2	2	2
1182	6.94521	2.50891	4.2534	1.42142	F	Primary	1	CURRENT USE OF ALCOHOL	Endometrial Cancer	0	0	2.71595	Never	FALSE	FALSE	73-96	1	0	0	0	0	0
1183	6.27512	7.19937	6.56187	3.12339	M	Local Recurrence	0	ALCOHOL USAGE UNKNOWN	Colorectal Cancer	20.1051	0.924509	2.35729	Unk	FALSE	FALSE	65-72	1	2	1	1	2	1
1184	6.09466	7.5145	6.66353	3.47507	M	Primary	0	CURRENT USE OF ALCOHOL	Esophagogastric Cancer	5.89525	0.146769	2.35729	Former	FALSE	FALSE	56-64	1	2	1	0	1	1
1185	9.64141	6.18179	8.64942	5.97317	F	Primary	1	NO HISTORY OF ALCOHOL USE	Endometrial Cancer	17.2741	1.34631	1.66461	Never	TRUE	FALSE	65-72	2	1	2	1	2	2
1186	6.85167	8.399	7.80557	2.98619	F	Primary	0	CURRENT USE OF ALCOHOL	Colorectal Cancer	9.44681	0.166279	1.44011	Never	FALSE	FALSE	23-55	1	2	2	0	1	1
1187	6.11387	7.27904	6.65713	4.4306	M	Metastasis	0	CURRENT USE OF ALCOHOL	Colorectal Cancer	7.08299	0.912981	2.38193	Former	FALSE	FALSE	56-64	1	2	1	1	1	1
1188	8.49222	7.24627	7.55205	3.84507	F	Primary	0	CURRENT USE OF ALCOHOL	Bladder Cancer	182.524	99.2001	0.960986	Current	TRUE	TRUE	65-72	2	2	2	2	2	1
1189	4.66685	6.47203	6.20893	2.76164	M	Primary	0	CURRENT USE OF ALCOHOL	Colorectal Cancer	24.3067	1.04484	1.93566	Never	TRUE	FALSE	23-55	0	2	1	1	2	1
1190	10.1158	6.32467	10.4655	9.84708	F	Primary	0	ALCOHOL USAGE UNKNOWN	Ovarian Cancer	18.3691	0.650953	13.1554	Unk	FALSE	FALSE	23-55	2	1	2	1	2	2
1191	6.35469	5.0061	6.30273	2.48509	M	Primary	0	NO HISTORY OF ALCOHOL USE	Non-Small Cell Lung Cancer	1.28725	0.213608	2.38741	Former	FALSE	FALSE	73-96	1	1	1	1	0	1
1192	8.86871	6.34102	6.81789	4.55243	M	Primary	0	NO HISTORY OF ALCOHOL USE	Esophagogastric Cancer	10.2997	1.93008	2.38193	Former	TRUE	FALSE	56-64	2	1	1	1	1	1
1193	6.21272	4.19817	5.47102	2.84423	F	Primary	1	ALCOHOL USAGE UNKNOWN	Ovarian Cancer	6.72888	1.98177	2.04791	Unk	TRUE	FALSE	65-72	1	0	0	1	1	1
1194	8.3552	5.04432	7.40565	6.47846	F	Metastasis	1	CURRENT USE OF ALCOHOL	Ovarian Cancer	0.403141	0.0298527	0.818617	Current	FALSE	FALSE	23-55	2	1	1	0	0	2
1195	8.44069	5.71065	7.55118	5.50847	M	Metastasis	1	PAST HISTORY OF ALCOHOL USE, DOES NOT CURRENTLY USE	Non-Small Cell Lung Cancer	28.9794	1.47923	1.32786	Former	TRUE	FALSE	65-72	2	1	2	1	2	2
1196	6.51009	6.30493	7.44393	4.37264	F	Primary	0	CURRENT USE OF ALCOHOL	Ovarian Cancer	18.555	5.32008	2.55168	Never	TRUE	TRUE	23-55	1	1	2	2	2	1
1197	7.29027	5.49776	5.83969	3.89302	M	Primary	1	CURRENT USE OF ALCOHOL	Pancreatic Cancer	54.9782	2.99437	0.325804	Former	TRUE	FALSE	56-64	1	1	1	2	2	1
1198	7.74616	6.54247	7.39819	3.94546	F	Primary	0	NO HISTORY OF ALCOHOL USE	Other	6.25296	0.393752	2.38741	Former	FALSE	FALSE	73-96	2	2	1	1	1	1
1199	4.74729	4.63397	4.81144	0.112861	F	Metastasis	0	CURRENT USE OF ALCOHOL	Colorectal Cancer	8.61614	2.23997	0.837782	Never	TRUE	FALSE	56-64	0	0	0	2	1	0
1200	2.82979	2.26159	2.42099	0	F	Primary	0	ALCOHOL USAGE UNKNOWN	Ovarian Cancer	1.21378	0.969326	2.65845	Unk	FALSE	FALSE	23-55	0	0	0	1	0	0
1201	7.07065	9.21205	7.95646	4.47491	M	Primary	0	CURRENT USE OF ALCOHOL	Non-Small Cell Lung Cancer	152.599	98.318	2.33812	Former	TRUE	TRUE	73-96	1	2	2	2	2	1
1202	8.54882	8.61243	7.67966	5.86382	M	Primary	1	ALCOHOL USAGE UNKNOWN	Esophagogastric Cancer	0	0	2.23135	Unk	FALSE	FALSE	65-72	2	2	2	0	0	2
1203	1.47558	1.74197	1.91479	0	M	Metastasis	1	CURRENT USE OF ALCOHOL	Esophagogastric Cancer	0.00902935	0	0.43258	Former	FALSE	FALSE	23-55	0	0	0	0	0	0
1204	5.36204	5.09623	5.98227	1.92884	M	Primary	0	CURRENT USE OF ALCOHOL	Bladder Cancer	3.94768	0.0829876	1.38535	Former	FALSE	FALSE	73-96	0	1	1	0	1	0
1205	3.30218	4.18535	4.44029	-0.195191	F	Metastasis	1	CURRENT USE OF ALCOHOL	Non-Small Cell Lung Cancer	109.589	93.6535	0.120465	Former	TRUE	TRUE	73-96	0	0	0	2	2	0
1206	4.17211	5.42593	6.3583	0.850004	F	Metastasis	1	NO HISTORY OF ALCOHOL USE	Non-Small Cell Lung Cancer	71.7079	60.836	0.213552	Former	TRUE	TRUE	65-72	0	1	1	2	2	0
1207	7.9328	7.32186	8.40661	6.28401	M	Primary	1	CURRENT USE OF ALCOHOL	Bladder Cancer	6.90637	0.0335595	2.83368	Never	FALSE	FALSE	56-64	2	2	2	0	1	2
1208	7.3105	6.34552	8.01833	6.98196	M	Metastasis	1	CURRENT USE OF ALCOHOL	Other	1.52834	0.784208	1.08966	Never	FALSE	FALSE	23-55	1	1	2	1	0	2
1209	6.67055	5.48043	6.78654	4.07743	M	Metastasis	0	NO HISTORY OF ALCOHOL USE	Colorectal Cancer	1.19759	0.302711	2.33812	Former	FALSE	FALSE	65-72	1	1	1	1	0	1
1210	8.59507	8.61528	8.54463	7.03212	F	Primary	0	ALCOHOL USAGE UNKNOWN	Other	19.0122	6.47182	0.0711841	Unk	TRUE	TRUE	56-64	2	2	2	2	2	2
1211	8.30153	4.99858	7.46186	4.55437	F	Metastasis	0	NO HISTORY OF ALCOHOL USE	Colorectal Cancer	3.75211	0.525822	2.28611	Never	FALSE	FALSE	65-72	2	1	2	1	1	1
1212	7.35664	2.71564	5.87313	1.64683	M	Primary	1	CURRENT USE OF ALCOHOL	Non-Small Cell Lung Cancer	9.18916	0.636706	0.892539	Never	FALSE	FALSE	73-96	1	0	1	1	1	0
1213	6.32669	6.1196	6.93554	3.0756	F	Metastasis	0	CURRENT USE OF ALCOHOL	Pancreatic Cancer	0.301205	0	2.44216	Never	FALSE	FALSE	65-72	1	1	1	0	0	1
1214	7.12722	6.23212	5.47125	2.93534	M	Primary	1	ALCOHOL USAGE UNKNOWN	Non-Small Cell Lung Cancer	1.81107	0.413722	0.262834	Never	FALSE	FALSE	56-64	1	1	0	1	0	1
1215	7.2347	5.87825	5.57659	2.71156	M	Primary	1	CURRENT USE OF ALCOHOL	Non-Small Cell Lung Cancer	19.4129	4.44598	1.19097	Never	TRUE	FALSE	65-72	1	1	0	2	2	1
1216	7.21795	5.8254	4.97483	1.61371	M	Metastasis	1	CURRENT USE OF ALCOHOL	Other	0.0428056	0.0345103	0.1013	Current	FALSE	FALSE	23-55	1	1	0	0	0	0
1217	3.87664	3.75956	4.29298	0.24641	F	Primary	0	ALCOHOL USAGE UNKNOWN	Non-Small Cell Lung Cancer	110.101	83.4389	2.36277	Unk	TRUE	TRUE	23-55	0	0	0	2	2	0
1218	11.5287	7.20635	11.3328	10.5581	M	Primary	0	CURRENT USE OF ALCOHOL	Non-Small Cell Lung Cancer	296.628	93.7155	2.24778	Former	TRUE	TRUE	73-96	2	2	2	2	2	2
1219	5.35919	5.42926	6.16945	2.65994	F	Primary	0	CURRENT USE OF ALCOHOL	Non-Small Cell Lung Cancer	11.1963	0.602795	2.34908	Never	FALSE	FALSE	73-96	0	1	1	1	1	1
1220	6.32828	2.23081	10.1404	3.65061	M	Primary	0	CURRENT USE OF ALCOHOL	Bladder Cancer	0.00776639	0	2.34908	Former	FALSE	FALSE	73-96	1	0	2	0	0	1
1221	3.50206	5.15603	10.0374	-0.294078	F	Primary	1	CURRENT USE OF ALCOHOL	Non-Small Cell Lung Cancer	75.9766	71.0016	0.47091	Current	TRUE	TRUE	56-64	0	1	2	2	2	0
1222	8.37754	7.51618	8.01293	5.4192	F	Primary	0	NO HISTORY OF ALCOHOL USE	Non-Small Cell Lung Cancer	71.7427	8.80589	2.33812	Never	TRUE	TRUE	65-72	2	2	2	2	2	2
1223	5.84058	4.26983	6.85972	2.50122	F	Unspecified	0	ALCOHOL USAGE UNKNOWN	Esophagogastric Cancer	1.68107	0.0386698	0.607803	Unk	FALSE	FALSE	56-64	0	0	1	0	0	1
1224	7.10156	7.51659	6.82786	5.61253	F	Primary	0	CURRENT USE OF ALCOHOL	Colorectal Cancer	2.227	0.110781	2.37919	Never	FALSE	FALSE	73-96	1	2	1	0	0	2
1225	6.43113	3.10318	5.40587	3.97232	F	Metastasis	1	NO HISTORY OF ALCOHOL USE	Ovarian Cancer	20.589	14.7441	0.295688	Former	TRUE	TRUE	56-64	1	0	0	2	2	1
1226	5.44119	7.71926	7.61614	2.91616	M	Primary	0	CURRENT USE OF ALCOHOL	Non-Small Cell Lung Cancer	3.22046	0.161008	2.28063	Former	FALSE	FALSE	73-96	0	2	2	0	1	1
1227	5.9653	4.4819	5.43329	0	M	Primary	1	ALCOHOL USAGE UNKNOWN	Non-Small Cell Lung Cancer	0.689127	0.0765697	1.92197	Unk	FALSE	FALSE	65-72	0	0	0	0	0	0
1228	6.08173	6.10284	7.64042	1.74115	F	Primary	0	CURRENT USE OF ALCOHOL	Non-Small Cell Lung Cancer	1.36701	0	2.3217	Former	FALSE	FALSE	65-72	1	1	2	0	0	0
1229	8.22839	6.71741	9.14159	6.91247	F	Primary	0	NO HISTORY OF ALCOHOL USE	Endometrial Cancer	15.3566	2.41673	1.67556	Never	TRUE	FALSE	65-72	2	2	2	2	1	2
1230	3.30318	4.99037	2.04645	0	M	Primary	1	CURRENT USE OF ALCOHOL	Non-Small Cell Lung Cancer	0.915611	0.684829	0.134155	Former	FALSE	FALSE	23-55	0	1	0	1	0	0
1231	6.8044	2.44376	6.69148	5.61344	M	Metastasis	1	CURRENT USE OF ALCOHOL	Bladder Cancer	2.48535	0.843561	5.60986	Former	FALSE	FALSE	56-64	1	0	1	1	1	2
1232	4.02008	6.17932	5.37798	2.44967	M	Primary	0	ALCOHOL USAGE UNKNOWN	Esophagogastric Cancer	4.14834	0.321322	1.08966	Unk	FALSE	FALSE	56-64	0	1	0	1	1	1
1233	5.64907	7.04382	5.16437	1.77321	M	Primary	0	CURRENT USE OF ALCOHOL	Esophagogastric Cancer	2.12734	0.393653	4.39425	Former	FALSE	FALSE	65-72	0	2	0	1	0	0
1234	8.68804	7.65636	8.15232	5.81887	F	Primary	0	CURRENT USE OF ALCOHOL	Non-Small Cell Lung Cancer	24.6741	0.313858	0.536619	Former	FALSE	FALSE	73-96	2	2	2	1	2	2
1235	5.93893	7.85854	6.72176	3.10324	F	Primary	1	ALCOHOL USAGE UNKNOWN	Colorectal Cancer	0.0601812	0	0.714579	Former	FALSE	FALSE	73-96	0	2	1	0	0	1
1236	8.10078	6.22692	6.4346	4.31347	M	Primary	0	ALCOHOL USAGE UNKNOWN	Other	0.275945	0	1.81246	Unk	FALSE	FALSE	56-64	2	1	1	0	0	1
1237	8.47808	7.87918	6.8874	4.22564	F	Primary	0	CURRENT USE OF ALCOHOL	Non-Small Cell Lung Cancer	1.73521	0.0809282	2.32991	Former	FALSE	FALSE	65-72	2	2	1	0	0	1
1238	7.12785	5.75464	6.31393	4.45446	F	Primary	0	ALCOHOL USAGE UNKNOWN	Other	0.660209	0.143124	1.96578	Unk	FALSE	FALSE	23-55	1	1	1	0	0	1
1239	7.11066	5.48323	7.60979	4.2273	F	Primary	0	PAST HISTORY OF ALCOHOL USE, DOES NOT CURRENTLY USE	Endometrial Cancer	6.50784	3.40508	2.32444	Never	TRUE	FALSE	73-96	1	1	2	2	1	1
1240	7.63058	6.12371	7.46374	6.09772	M	Primary	0	CURRENT USE OF ALCOHOL	Pancreatic Cancer	14.1295	4.8147	0.0684463	Former	TRUE	FALSE	65-72	2	1	2	2	1	2
1241	6.21743	3.12223	4.6462	2.99391	F	Primary	0	CURRENT USE OF ALCOHOL	Endometrial Cancer	1.61551	0.810444	0	Never	FALSE	FALSE	56-64	1	0	0	1	0	1
1242	6.76697	6.5763	6.90683	4.68715	M	Primary	0	CURRENT USE OF ALCOHOL	Non-Small Cell Lung Cancer	23.6742	4.89898	2.0397	Former	TRUE	FALSE	73-96	1	2	1	2	2	1
1243	6.76902	5.07177	3.62021	0.675285	M	Metastasis	0	NO HISTORY OF ALCOHOL USE	Renal Cell Carcinoma	9.11993	0.904824	1.98494	Never	FALSE	FALSE	73-96	1	1	0	1	1	0
1244	7.23292	6.01245	7.29793	4.11324	F	Primary	0	NO HISTORY OF ALCOHOL USE	Non-Small Cell Lung Cancer	3.74646	0.242512	2.25325	Former	FALSE	FALSE	73-96	1	1	1	1	1	1
1245	7.63956	4.67944	5.87418	3.57291	F	Primary	1	CURRENT USE OF ALCOHOL	Ovarian Cancer	2.4084	0	0.837782	Never	FALSE	FALSE	73-96	2	0	1	0	1	1
1246	7.34028	5.65954	7.62011	5.72387	F	Primary	0	CURRENT USE OF ALCOHOL	Non-Small Cell Lung Cancer	7.57424	0.88295	2.0178	Former	FALSE	FALSE	65-72	1	1	2	1	1	2
1247	6.00609	6.8521	7.73821	3.32576	F	Primary	0	CURRENT USE OF ALCOHOL	Colorectal Cancer	1.70691	0.0182415	1.36893	Former	FALSE	FALSE	56-64	1	2	2	0	0	1
1248	1.78077	0	3.36249	-1.01266	M	Primary	1	ALCOHOL USAGE UNKNOWN	Other	0.0292911	0.0185787	1.32786	Unk	FALSE	FALSE	23-55	0	0	0	0	0	0
1249	9.34558	5.59804	8.25063	7.22645	F	Primary	0	ALCOHOL USAGE UNKNOWN	Colorectal Cancer	88.6878	33.8166	1.88364	Unk	TRUE	TRUE	73-96	2	1	2	2	2	2
1250	5.17941	4.58472	5.2814	3.59412	M	Metastasis	0	CURRENT USE OF ALCOHOL	Other	0.998734	0.648552	2.42574	Never	FALSE	FALSE	56-64	0	0	0	1	0	1
1251	5.13794	5.94046	5.38954	1.87148	M	Metastasis	1	CURRENT USE OF ALCOHOL	Pancreatic Cancer	0.15208	0.0531442	0.145106	Former	FALSE	FALSE	23-55	0	1	0	0	0	0
1252	7.48957	5.49657	6.22859	4.87893	F	Metastasis	1	NO HISTORY OF ALCOHOL USE	Ovarian Cancer	17.3548	0	2.16016	Current	FALSE	FALSE	56-64	1	1	1	0	2	2
1253	7.79181	6.48374	6.36977	3.59786	F	Primary	0	NO HISTORY OF ALCOHOL USE	Non-Small Cell Lung Cancer	12.3241	0.210451	2.32991	Never	FALSE	FALSE	23-55	2	2	1	0	1	1
1254	4.57686	0.422205	0.998082	0	F	Metastasis	1	ALCOHOL USAGE UNKNOWN	Pancreatic Cancer	61.3822	60.8728	0.265572	Unk	TRUE	TRUE	56-64	0	0	0	2	2	0
1255	6.36344	5.22135	7.66308	5.27004	F	Metastasis	0	NO HISTORY OF ALCOHOL USE	Colorectal Cancer	13.4332	0.836995	2.29158	Never	FALSE	FALSE	56-64	1	1	2	1	1	2
1256	7.69308	6.78345	4.75118	1.48179	F	Primary	0	NO HISTORY OF ALCOHOL USE	Breast Cancer	75.2425	35.7462	3.14031	Never	TRUE	TRUE	65-72	2	2	0	2	2	0
1257	7.1609	4.98457	7.62213	4.60969	F	Primary	0	NO HISTORY OF ALCOHOL USE	Endometrial Cancer	1.85181	0.131573	2.00411	Never	FALSE	FALSE	23-55	1	1	2	0	0	1
1258	8.51418	7.08499	7.68153	4.42696	F	Primary	0	CURRENT USE OF ALCOHOL	Breast Cancer	10.5572	0.116342	0.251882	Former	FALSE	FALSE	56-64	2	2	2	0	1	1
1259	4.38084	0	0	0	F	Primary	0	CURRENT USE OF ALCOHOL	Breast Cancer	0.146413	0	2.7707	Never	FALSE	FALSE	23-55	0	0	0	0	0	0
1260	4.23257	2.75511	4.6317	0.0554388	F	Primary	1	NO HISTORY OF ALCOHOL USE	Pancreatic Cancer	0.0972763	0	1.5551	Former	FALSE	FALSE	56-64	0	0	0	0	0	0
1261	6.15648	7.83439	7.47736	3.91047	M	Primary	0	PAST HISTORY OF ALCOHOL USE, DOES NOT CURRENTLY USE	Colorectal Cancer	3.53005	0.0470066	2.5024	Former	FALSE	FALSE	65-72	1	2	2	0	1	1
1262	4.52219	0.479893	4.72826	-1.4169	F	Primary	1	CURRENT USE OF ALCOHOL	Breast Cancer	0.29991	0.122832	2.53525	Never	FALSE	FALSE	23-55	0	0	0	0	0	0
1263	7.91716	6.61475	8.56549	5.57656	F	Primary	0	NO HISTORY OF ALCOHOL USE	Endometrial Cancer	11.5516	0.432298	2.29979	Never	FALSE	FALSE	65-72	2	2	2	1	1	2
1264	8.01965	6.5169	7.27608	4.66504	M	Primary	0	NO HISTORY OF ALCOHOL USE	Non-Small Cell Lung Cancer	30.9084	2.7054	0.0958248	Current	TRUE	FALSE	56-64	2	2	1	2	2	1
1265	10.1027	6.55185	7.25149	6.25666	M	Metastasis	0	ALCOHOL USAGE UNKNOWN	Head and Neck Cancer	147.242	99.8429	2.17112	Current	TRUE	TRUE	23-55	2	2	1	2	2	2
1266	1.59913	3.76389	1.73245	0	F	Metastasis	1	ALCOHOL USAGE UNKNOWN	Non-Small Cell Lung Cancer	2.77293	2.69112	1.04312	Never	TRUE	FALSE	56-64	0	0	0	2	1	0
1267	4.81589	4.48098	5.24046	3.15188	F	Metastasis	0	CURRENT USE OF ALCOHOL	Endometrial Cancer	3.57459	0.782077	2.22587	Former	FALSE	FALSE	56-64	0	0	0	1	1	1
1268	5.52751	4.74931	5.59366	2.81489	F	Primary	1	ALCOHOL USAGE UNKNOWN	Non-Small Cell Lung Cancer	1.15245	0.413907	0.495551	Unk	FALSE	FALSE	65-72	0	0	0	1	0	1
1270	6.79561	6.45446	4.87419	3.42107	M	Metastasis	0	NO HISTORY OF ALCOHOL USE	Non-Small Cell Lung Cancer	88.8887	68.7967	2.24504	Current	TRUE	TRUE	23-55	1	2	0	2	2	1
1271	5.37095	4.02518	4.95289	2.73893	M	Primary	0	CURRENT USE OF ALCOHOL	Colorectal Cancer	0	0	2.2423	Current	FALSE	FALSE	23-55	0	0	0	0	0	1
1272	6.30306	4.86806	6.03486	2.46611	M	Primary	1	CURRENT USE OF ALCOHOL	Non-Small Cell Lung Cancer	45.3508	11.1647	0.0629706	Never	TRUE	TRUE	73-96	1	0	1	2	2	1
1273	8.70079	6.55866	8.03793	6.3635	F	Primary	0	NO HISTORY OF ALCOHOL USE	Non-Small Cell Lung Cancer	189.815	83.4173	3.04997	Former	TRUE	TRUE	65-72	2	2	2	2	2	2
1275	8.5074	7.63959	6.07364	4.36612	M	Primary	0	CURRENT USE OF ALCOHOL	Esophagogastric Cancer	26.9135	5.10374	2.52156	Former	TRUE	TRUE	65-72	2	2	1	2	2	1
1277	3.33148	2.64916	4.00203	0.703573	F	Primary	1	CURRENT USE OF ALCOHOL	Colorectal Cancer	6.5829	1.60176	0.158795	Former	TRUE	FALSE	23-55	0	0	0	1	1	0
1278	3.36721	4.03988	5.52043	-0.435611	F	Metastasis	1	NO HISTORY OF ALCOHOL USE	Pancreatic Cancer	0.833029	0.296675	0.33128	Current	FALSE	FALSE	56-64	0	0	0	1	0	0
1279	4.96767	4.8559	4.569	2.30029	F	Primary	1	ALCOHOL USAGE UNKNOWN	Endometrial Cancer	1.37049	0.163294	0.821355	Former	FALSE	FALSE	56-64	0	0	0	0	0	1
1280	3.09648	2.93857	0	0	M	Metastasis	0	PAST HISTORY OF ALCOHOL USE, DOES NOT CURRENTLY USE	Pancreatic Cancer	0.577368	0.117128	0.0246407	Former	FALSE	FALSE	65-72	0	0	0	0	0	0
1281	7.4912	5.08384	5.77388	2.47104	F	Primary	0	NO HISTORY OF ALCOHOL USE	Non-Small Cell Lung Cancer	28.4774	0.37755	1.60986	Never	FALSE	FALSE	73-96	1	1	1	1	2	1
1282	7.83368	6.50655	5.75051	3.39138	M	Primary	1	CURRENT USE OF ALCOHOL	Pancreatic Cancer	0.701193	0.0219012	0.416153	Never	FALSE	FALSE	73-96	2	2	1	0	0	1
1283	6.47676	3.89401	6.06553	3.34053	F	Primary	1	PAST HISTORY OF ALCOHOL USE, DOES NOT CURRENTLY USE	Endometrial Cancer	1.71619	0.159064	0.654346	Never	FALSE	FALSE	73-96	1	0	1	0	0	1
1286	5.41448	6.51277	6.52751	2.24784	F	Primary	0	CURRENT USE OF ALCOHOL	Non-Small Cell Lung Cancer	6.95911	0.221227	2.24504	Current	FALSE	FALSE	65-72	0	2	1	1	1	1
1288	6.40114	5.36623	6.16795	3.88281	F	Primary	0	NO HISTORY OF ALCOHOL USE	Endometrial Cancer	0.646136	0.037746	2.21492	Former	FALSE	FALSE	23-55	1	1	1	0	0	1
1289	3.85574	0	0	0	F	Metastasis	1	NO HISTORY OF ALCOHOL USE	Other	2.27056	0.295508	0.169747	Current	FALSE	FALSE	73-96	0	0	0	1	1	0
1290	7.85817	6.36063	7.60765	5.11766	F	Primary	0	CURRENT USE OF ALCOHOL	Bladder Cancer	90.0227	15.0936	1.295	Current	TRUE	TRUE	56-64	2	1	2	2	2	2
1291	10.0726	6.82795	9.5526	7.48402	M	Primary	0	CURRENT USE OF ALCOHOL	Esophagogastric Cancer	17.2357	0.666122	2.28611	Never	FALSE	FALSE	73-96	2	2	2	1	2	2
1292	3.93606	2.91819	5.4486	-1.05069	F	Metastasis	1	CURRENT USE OF ALCOHOL	Pancreatic Cancer	0.481631	0.26612	0.87885	Never	FALSE	FALSE	56-64	0	0	0	1	0	0
1293	9.17628	5.0815	7.91551	6.12881	M	Primary	0	CURRENT USE OF ALCOHOL	Non-Small Cell Lung Cancer	37.4022	1.75508	1.55236	Former	TRUE	FALSE	73-96	2	1	2	1	2	2
1295	8.13841	6.20658	6.22103	4.77439	M	Local Recurrence	0	CURRENT USE OF ALCOHOL	Other	37.2105	1.35869	1.91376	Current	TRUE	FALSE	56-64	2	1	1	1	2	2
1296	4.59085	5.66208	7.32896	2.14321	M	Metastasis	1	CURRENT USE OF ALCOHOL	Colorectal Cancer	0.553945	0.129784	1.33881	Former	FALSE	FALSE	23-55	0	1	1	0	0	0
1297	7.91569	7.06	6.32512	3.9191	F	Metastasis	1	CURRENT USE OF ALCOHOL	Non-Small Cell Lung Cancer	195.365	99.8676	0.506502	Former	TRUE	TRUE	65-72	2	2	1	2	2	1
1298	7.29283	7.59414	8.25132	6.68153	M	Metastasis	1	PAST HISTORY OF ALCOHOL USE, DOES NOT CURRENTLY USE	Other	89.9576	12.228	0.262834	Never	TRUE	TRUE	56-64	1	2	2	2	2	2
1299	4.60249	5.21682	5.48396	-1.72424	F	Metastasis	1	PAST HISTORY OF ALCOHOL USE, DOES NOT CURRENTLY USE	Other	172.957	61.8439	0.17796	Never	TRUE	TRUE	65-72	0	1	0	2	2	0
1300	6.11487	6.44396	6.42518	3.94631	M	Metastasis	0	CURRENT USE OF ALCOHOL	Colorectal Cancer	2.02636	0.584517	2.28063	Never	FALSE	FALSE	23-55	1	2	1	1	0	1
1301	5.0036	5.85927	7.01563	3.40079	M	Primary	0	CURRENT USE OF ALCOHOL	Head and Neck Cancer	2.70037	0.0257683	2.20397	Never	FALSE	FALSE	23-55	0	1	1	0	1	1
1302	6.63609	6.48957	6.53549	4.26868	M	Metastasis	0	NO HISTORY OF ALCOHOL USE	Non-Small Cell Lung Cancer	6.55896	0.991335	2.21492	Former	FALSE	FALSE	73-96	1	2	1	1	1	1
1303	5.48934	6.32295	5.27176	0.380263	M	Metastasis	1	PAST HISTORY OF ALCOHOL USE, DOES NOT CURRENTLY USE	Colorectal Cancer	0.55941	0.0265816	2.00411	Former	FALSE	FALSE	23-55	0	1	0	0	0	0
1304	6.99467	4.66186	4.9436	2.79967	M	Primary	0	NO HISTORY OF ALCOHOL USE	Other	2.0062	1.13421	2.08898	Former	TRUE	FALSE	65-72	1	0	0	1	0	1
1305	6.16707	4.97396	3.5334	1.50583	F	Metastasis	1	NO HISTORY OF ALCOHOL USE	Colorectal Cancer	0.0411539	0.00865801	0.202601	Never	FALSE	FALSE	56-64	1	1	0	0	0	0
1306	6.57959	5.47276	7.06902	3.65917	M	Metastasis	1	CURRENT USE OF ALCOHOL	Pancreatic Cancer	1.27299	0.233801	0.15332	Never	FALSE	FALSE	56-64	1	1	1	1	0	1
1307	8.59387	5.69093	9.30088	6.97961	F	Primary	0	ALCOHOL USAGE UNKNOWN	Endometrial Cancer	11.5937	0.531831	2.23135	Former	FALSE	FALSE	65-72	2	1	2	1	1	2
1308	5.08542	4.25567	6.75939	0.30175	M	Primary	0	CURRENT USE OF ALCOHOL	Bladder Cancer	0	0	2.18754	Former	FALSE	FALSE	73-96	0	0	1	0	0	0
1309	7.79771	7.89414	8.00208	4.77868	F	Primary	0	CURRENT USE OF ALCOHOL	Non-Small Cell Lung Cancer	51.4992	9.12289	0.583162	Former	TRUE	TRUE	65-72	2	2	2	2	2	2
1310	7.70692	5.15693	7.42984	3.73657	F	Primary	0	NO HISTORY OF ALCOHOL USE	Endometrial Cancer	5.09338	0.100076	0.0684463	Never	FALSE	FALSE	56-64	2	1	2	0	1	1
1311	7.79289	5.59156	8.00343	3.04779	M	Primary	0	CURRENT USE OF ALCOHOL	Esophagogastric Cancer	1.11253	0.24604	2.22861	Former	FALSE	FALSE	23-55	2	1	2	1	0	1
1312	5.94904	6.12036	6.89807	1.75558	F	Primary	0	NO HISTORY OF ALCOHOL USE	Pancreatic Cancer	8.58173	0.47502	2.21766	Never	FALSE	FALSE	65-72	0	1	1	1	1	0
1313	9.45311	6.46725	9.34345	8.54145	M	Primary	1	CURRENT USE OF ALCOHOL	Esophagogastric Cancer	10.3775	1.75069	2.43669	Former	TRUE	FALSE	65-72	2	2	2	1	1	2
1314	8.36851	7.2271	6.64963	3.57675	F	Metastasis	0	CURRENT USE OF ALCOHOL	Colorectal Cancer	17.9636	0.904929	1.76865	Never	FALSE	FALSE	23-55	2	2	1	1	2	1
1315	6.70326	7.68293	6.83282	3.20563	M	Metastasis	1	CURRENT USE OF ALCOHOL	Pancreatic Cancer	22.7099	13.2095	1.10609	Never	TRUE	TRUE	65-72	1	2	1	2	2	1
1316	8.5077	6.10542	8.25424	6.71817	F	Primary	0	CURRENT USE OF ALCOHOL	Endometrial Cancer	8.48799	0.410298	2.08898	Former	FALSE	FALSE	56-64	2	1	2	1	1	2
1317	3.6935	3.52758	1.22837	0	M	Metastasis	0	CURRENT USE OF ALCOHOL	Esophagogastric Cancer	0	0	0.0821355	Never	FALSE	FALSE	56-64	0	0	0	0	0	0
1318	6.65144	6.61612	5.35594	3.24598	M	Primary	0	CURRENT USE OF ALCOHOL	Bladder Cancer	1.47132	0.063398	2.07255	Former	FALSE	FALSE	65-72	1	2	0	0	0	1
1319	7.73784	2.46695	6.3689	4.37542	F	Primary	1	NO HISTORY OF ALCOHOL USE	Ovarian Cancer	4.39407	0.318865	0.785763	Former	FALSE	FALSE	65-72	2	0	1	1	1	1
1320	9.49459	6.8527	6.86982	2.74272	M	Primary	0	CURRENT USE OF ALCOHOL	Non-Small Cell Lung Cancer	136.618	41.7659	2.1191	Former	TRUE	TRUE	65-72	2	2	1	2	2	1
1321	6.28362	6.04672	6.45798	2.45393	F	Local Recurrence	1	CURRENT USE OF ALCOHOL	Ovarian Cancer	2.97892	0.0497498	0.117728	Never	FALSE	FALSE	65-72	1	1	1	0	1	1
1322	4.19717	2.17328	0.644638	0	M	Metastasis	1	NO HISTORY OF ALCOHOL USE	Pancreatic Cancer	0.0366541	0	0.199863	Former	FALSE	FALSE	56-64	0	0	0	0	0	0
1323	9.03163	5.74022	7.30842	5.42681	F	Primary	0	CURRENT USE OF ALCOHOL	Non-Small Cell Lung Cancer	52.191	17.6215	1.95483	Former	TRUE	TRUE	65-72	2	1	1	2	2	2
1324	7.55075	7.24433	7.83015	6.3031	M	Primary	0	PAST HISTORY OF ALCOHOL USE, DOES NOT CURRENTLY USE	Colorectal Cancer	7.26893	0.355276	1.41547	Never	FALSE	FALSE	73-96	1	2	2	1	1	2
1325	5.16711	3.02718	9.24965	2.33532	M	Primary	0	CURRENT USE OF ALCOHOL	Bladder Cancer	0.055371	0	2.22861	Former	FALSE	FALSE	56-64	0	0	2	0	0	1
1326	0.702095	3.5286	6.75017	0	M	Primary	0	CURRENT USE OF ALCOHOL	Bladder Cancer	0.434141	0.100536	2.03422	Never	FALSE	FALSE	23-55	0	0	1	0	0	0
1328	8.61678	6.95491	7.70763	5.867	F	Metastasis	0	CURRENT USE OF ALCOHOL	Non-Small Cell Lung Cancer	41.8065	15.2807	2.20671	Former	TRUE	TRUE	56-64	2	2	2	2	2	2
1329	5.63153	6.40479	4.00927	-0.84707	M	Metastasis	1	PAST HISTORY OF ALCOHOL USE, DOES NOT CURRENTLY USE	Other	0.352165	0.0254647	0.454483	Former	FALSE	FALSE	73-96	0	2	0	0	0	0
1330	6.96827	6.36125	7.35624	5.19068	F	Metastasis	1	CURRENT USE OF ALCOHOL	Non-Small Cell Lung Cancer	5.43091	1.34583	0.372348	Former	TRUE	FALSE	65-72	1	1	1	1	1	2
1331	6.78968	6.17912	5.84508	2.85268	F	Primary	0	NO HISTORY OF ALCOHOL USE	Pancreatic Cancer	112.029	74.8353	0.0301164	Never	TRUE	TRUE	65-72	1	1	1	2	2	1
1332	6.99618	5.22891	8.35444	3.10258	F	Primary	0	CURRENT USE OF ALCOHOL	Breast Cancer	0.908361	0.154322	1.96578	Former	FALSE	FALSE	65-72	1	1	2	0	0	1
1333	9.3323	6.98516	6.51754	4.71341	M	Primary	0	CURRENT USE OF ALCOHOL	Esophagogastric Cancer	15.8893	2.74337	2.17659	Never	TRUE	FALSE	56-64	2	2	1	2	1	1
1334	8.03056	5.00572	7.3457	4.69903	F	Local Recurrence	0	CURRENT USE OF ALCOHOL	Endometrial Cancer	23.8402	14.8795	2.20945	Former	TRUE	TRUE	56-64	2	1	1	2	2	1
1335	6.225	3.93018	5.4858	2.405	F	Metastasis	1	CURRENT USE OF ALCOHOL	Other	3.04103	0.754197	0.506502	Never	FALSE	FALSE	56-64	1	0	0	1	1	1
1336	5.35127	4.20511	3.75659	1.1896	F	Primary	1	CURRENT USE OF ALCOHOL	Pancreatic Cancer	0.673992	0.211029	0.339493	Former	FALSE	FALSE	65-72	0	0	0	1	0	0
1337	5.71215	7.95863	8.14581	4.20224	M	Primary	0	CURRENT USE OF ALCOHOL	Colorectal Cancer	2.2056	0.060102	3.54825	Never	FALSE	FALSE	23-55	0	2	2	0	0	1
1338	5.86576	1.27268	3.41896	1.70961	F	Primary	0	CURRENT USE OF ALCOHOL	Pancreatic Cancer	0.492639	0.0459137	2.17112	Never	FALSE	FALSE	65-72	0	0	0	0	0	0
1339	7.16605	5.9108	7.5403	5.54473	M	Metastasis	0	PAST HISTORY OF ALCOHOL USE, DOES NOT CURRENTLY USE	Colorectal Cancer	5.28918	0.14536	2.2642	Current	FALSE	FALSE	65-72	1	1	2	0	1	2
1340	4.44138	5.60181	4.50394	-0.353426	M	Primary	1	NO HISTORY OF ALCOHOL USE	Colorectal Cancer	1.52918	0.552758	0.692676	Never	FALSE	FALSE	73-96	0	1	0	1	0	0
1341	3.53102	5.20962	5.6554	-0.353426	M	Metastasis	0	CURRENT USE OF ALCOHOL	Colorectal Cancer	1.30159	0.186752	0.807666	Former	FALSE	FALSE	56-64	0	1	1	0	0	0
1342	6.8936	3.49157	6.90917	5.21273	M	Primary	0	CURRENT USE OF ALCOHOL	Esophagogastric Cancer	11.9256	1.60303	1.64271	Former	TRUE	FALSE	56-64	1	0	1	1	1	2
1343	7.17308	3.44437	4.43153	3.15522	F	Primary	0	NO HISTORY OF ALCOHOL USE	Pancreatic Cancer	1.15186	1.04505	2.14648	Never	TRUE	FALSE	65-72	1	0	0	1	0	1
1344	10.1543	6.20538	9.9887	9.4744	M	Metastasis	1	ALCOHOL USAGE UNKNOWN	Other	173.576	69.746	0.0711841	Unk	TRUE	TRUE	56-64	2	1	2	2	2	2
1345	6.8153	3.8912	5.26599	3.15067	M	Primary	1	CURRENT USE OF ALCOHOL	Esophagogastric Cancer	10.0946	0.440711	0.733744	Former	FALSE	FALSE	56-64	1	0	0	1	1	1
1346	7.98275	6.43685	6.63053	2.52173	F	Primary	0	CURRENT USE OF ALCOHOL	Breast Cancer	4.81655	0.861386	2.15743	Never	FALSE	FALSE	73-96	2	2	1	1	1	1
1347	8.94577	7.56153	7.53228	4.53607	M	Primary	1	PAST HISTORY OF ALCOHOL USE, DOES NOT CURRENTLY USE	Esophagogastric Cancer	35.1923	3.75592	0.873374	Former	TRUE	FALSE	73-96	2	2	2	2	2	1
1348	9.29037	7.8126	9.42463	7.60273	F	Primary	1	NO HISTORY OF ALCOHOL USE	Non-Small Cell Lung Cancer	268.414	29.3425	1.07324	Current	TRUE	TRUE	56-64	2	2	2	2	2	2
1349	8.06086	5.5228	6.16464	3.95315	F	Metastasis	1	CURRENT USE OF ALCOHOL	Non-Small Cell Lung Cancer	60.6064	48.4592	0.47091	Former	TRUE	TRUE	56-64	2	1	1	2	2	1
1350	5.398	6.01591	5.45828	2.34484	M	Primary	0	NO HISTORY OF ALCOHOL USE	Non-Small Cell Lung Cancer	87.8449	60.1515	1.57426	Current	TRUE	TRUE	23-55	0	1	0	2	2	1
1351	10.2543	6.14729	9.98426	8.99211	F	Primary	0	ALCOHOL USAGE UNKNOWN	Endometrial Cancer	33.227	3.26264	2.09446	Never	TRUE	FALSE	56-64	2	1	2	2	2	2
1352	5.17991	3.45224	4.06672	1.30546	F	Primary	0	CURRENT USE OF ALCOHOL	Breast Cancer	2.31745	0.696665	1.59343	Former	FALSE	FALSE	65-72	0	0	0	1	1	0
1353	9.00766	6.87791	7.92957	6.28948	F	Primary	0	CURRENT USE OF ALCOHOL	Non-Small Cell Lung Cancer	8.57578	4.19156	5.81246	Former	TRUE	FALSE	56-64	2	2	2	2	1	2
1354	8.87106	6.29307	8.74023	7.04962	F	Primary	0	ALCOHOL USAGE UNKNOWN	Endometrial Cancer	12.5821	2.88396	0.0629706	Former	TRUE	FALSE	65-72	2	1	2	2	1	2
1355	8.63216	7.1863	7.66311	6.67763	M	Primary	1	NO HISTORY OF ALCOHOL USE	Head and Neck Cancer	135.022	98.1807	0.208077	Never	TRUE	TRUE	65-72	2	2	2	2	2	2
1356	2.6892	3.61006	8.75359	0.503958	F	Metastasis	0	ALCOHOL USAGE UNKNOWN	Ovarian Cancer	0.239934	0.0377258	0.396988	Unk	FALSE	FALSE	56-64	0	0	2	0	0	0
1357	6.00051	7.80691	7.02783	2.73114	F	Primary	0	NO HISTORY OF ALCOHOL USE	Colorectal Cancer	5.36132	0.727142	0.892539	Former	FALSE	FALSE	73-96	1	2	1	1	1	1
1358	1.06759	1.67439	2.4286	0	F	Metastasis	1	NO HISTORY OF ALCOHOL USE	Ovarian Cancer	11.8517	6.24594	0.372348	Never	TRUE	TRUE	73-96	0	0	0	2	1	0
1359	8.77631	6.6934	9.06854	8.26991	F	Metastasis	1	CURRENT USE OF ALCOHOL	Endometrial Cancer	292.367	50.7017	0.268309	Former	TRUE	TRUE	73-96	2	2	2	2	2	2
1360	9.45254	4.84471	4.54796	0.781205	F	Primary	0	ALCOHOL USAGE UNKNOWN	Pancreatic Cancer	0.2433	0	0.0109514	Current	FALSE	FALSE	56-64	2	0	0	0	0	0
1361	7.17988	4.55907	5.49444	2.11126	F	Primary	0	CURRENT USE OF ALCOHOL	Non-Small Cell Lung Cancer	5.1247	0.234782	2.06434	Current	FALSE	FALSE	23-55	1	0	0	1	1	0
1362	7.34887	4.47094	5.94473	3.3078	M	Primary	1	CURRENT USE OF ALCOHOL	Pancreatic Cancer	0.2849	0	0.0848734	Former	FALSE	FALSE	56-64	1	0	1	0	0	1
1363	6.15169	3.12492	9.86804	4.91979	M	Primary	0	CURRENT USE OF ALCOHOL	Bladder Cancer	0.10459	0.00750075	2.14921	Former	FALSE	FALSE	56-64	1	0	2	0	0	2
1364	6.84068	6.93945	6.94375	4.42203	M	Primary	0	CURRENT USE OF ALCOHOL	Esophagogastric Cancer	0.88331	0.0275179	2.72416	Never	FALSE	FALSE	23-55	1	2	1	0	0	1
1365	7.47615	7.33498	7.7606	4.38253	M	Local Recurrence	0	CURRENT USE OF ALCOHOL	Esophagogastric Cancer	17.0927	0.123153	2.13826	Former	FALSE	FALSE	73-96	1	2	2	0	2	1
1366	7.07761	6.4205	7.23417	5.5644	F	Metastasis	1	CURRENT USE OF ALCOHOL	Other	22.8574	3.5413	0.594114	Current	TRUE	FALSE	56-64	1	2	1	2	2	2
1367	9.85879	8.72577	9.36687	7.78508	F	Primary	0	ALCOHOL USAGE UNKNOWN	Non-Small Cell Lung Cancer	143.823	19.1677	1.50034	Current	TRUE	TRUE	73-96	2	2	2	2	2	2
1368	4.76818	5.00006	5.40297	1.4875	F	Local Recurrence	1	CURRENT USE OF ALCOHOL	Colorectal Cancer	1.46891	0.169855	0.435318	Never	FALSE	FALSE	65-72	0	1	0	0	0	0
1369	7.16753	6.49753	6.23755	3.90992	F	Metastasis	0	CURRENT USE OF ALCOHOL	Non-Small Cell Lung Cancer	2.27324	0.369656	2.13279	Never	FALSE	FALSE	23-55	1	2	1	1	1	1
1370	7.34241	6.70472	7.55204	4.01251	M	Primary	1	CURRENT USE OF ALCOHOL	Other	24.752	2.65597	0.84052	Former	TRUE	FALSE	56-64	1	2	2	2	2	1
1371	8.14815	6.9324	8.83469	5.16931	M	Primary	1	PAST HISTORY OF ALCOHOL USE, DOES NOT CURRENTLY USE	Other	23.8024	2.06145	1.20465	Never	TRUE	FALSE	73-96	2	2	2	2	2	2
1372	7.23934	6.31049	6.33368	3.78942	M	Local Recurrence	1	CURRENT USE OF ALCOHOL	Other	0.0816249	0.0520321	0.11499	Former	FALSE	FALSE	65-72	1	1	1	0	0	1
1373	4.79036	3.88441	6.84806	2.27009	M	Metastasis	1	CURRENT USE OF ALCOHOL	Other	9.85195	1.65733	0.0903491	Never	TRUE	FALSE	73-96	0	0	1	1	1	1
1374	8.20869	6.59237	7.98937	5.9122	F	Primary	0	CURRENT USE OF ALCOHOL	Colorectal Cancer	29.0769	3.21923	2.1848	Former	TRUE	FALSE	65-72	2	2	2	2	2	2
1375	6.17671	5.89704	6.01513	1.56168	M	Metastasis	0	ALCOHOL USAGE UNKNOWN	Pancreatic Cancer	0.50607	0.0215054	0.936345	Unk	FALSE	FALSE	56-64	1	1	1	0	0	0
1376	2.99994	0	0	0	F	Metastasis	1	CURRENT USE OF ALCOHOL	Breast Cancer	0	0	0.555784	Current	FALSE	FALSE	56-64	0	0	0	0	0	0
1377	5.76152	6.20276	5.9851	4.05518	F	Primary	0	CURRENT USE OF ALCOHOL	Colorectal Cancer	1.89443	0.121042	2.08898	Former	FALSE	FALSE	56-64	0	1	1	0	0	1
1378	8.6623	7.23112	7.82122	6.29523	F	Primary	0	ALCOHOL USAGE UNKNOWN	Ovarian Cancer	47.8172	2.57588	2.38467	Never	TRUE	FALSE	23-55	2	2	2	2	2	2
1379	4.68401	2.84725	5.23328	0	F	Metastasis	1	PAST HISTORY OF ALCOHOL USE, DOES NOT CURRENTLY USE	Pancreatic Cancer	0.623975	0.481322	0.580424	Former	FALSE	FALSE	56-64	0	0	0	1	0	0
1380	7.45087	7.8916	7.95276	2.27761	F	Metastasis	1	CURRENT USE OF ALCOHOL	Pancreatic Cancer	96.8562	35.5636	1.4538	Former	TRUE	TRUE	56-64	1	2	2	2	2	1
1381	9.38667	5.68518	9.94451	8.83293	F	Primary	0	CURRENT USE OF ALCOHOL	Ovarian Cancer	65.3787	15.2048	2.28884	Former	TRUE	TRUE	65-72	2	1	2	2	2	2
1382	8.50856	4.52241	5.92891	3.55126	F	Primary	0	CURRENT USE OF ALCOHOL	Other	17.3752	0.06038	2.24778	Former	FALSE	FALSE	73-96	2	0	1	0	2	1
1383	5.21781	2.28261	1.5893	0	M	Metastasis	1	ALCOHOL USAGE UNKNOWN	Other	0.364682	0.345892	0.229979	Unk	FALSE	FALSE	65-72	0	0	0	1	0	0
1384	6.9414	6.83679	5.57163	2.94214	F	Primary	0	CURRENT USE OF ALCOHOL	Colorectal Cancer	2.58384	0.0182342	2.57358	Never	FALSE	FALSE	23-55	1	2	0	0	1	1
1385	7.03025	6.06752	6.69753	3.50779	M	Local Recurrence	0	NO HISTORY OF ALCOHOL USE	Colorectal Cancer	1.86946	0.14338	0.372348	Former	FALSE	FALSE	23-55	1	1	1	0	0	1
1386	6.76244	5.69608	6.97044	6.06261	F	Metastasis	1	NO HISTORY OF ALCOHOL USE	Endometrial Cancer	1.86703	0.3919	1.90007	Never	FALSE	FALSE	73-96	1	1	1	1	0	2
1387	5.88239	6.17621	6.48194	3.88889	F	Primary	0	CURRENT USE OF ALCOHOL	Non-Small Cell Lung Cancer	58.3238	22.9295	2.13552	Former	TRUE	TRUE	73-96	0	1	1	2	2	1
1388	8.45295	5.40689	6.22644	5.44275	M	Primary	0	CURRENT USE OF ALCOHOL	Esophagogastric Cancer	48.8539	27.1036	2.60096	Former	TRUE	TRUE	23-55	2	1	1	2	2	2
1389	8.50131	8.89442	8.44853	7.0156	M	Primary	1	ALCOHOL USAGE UNKNOWN	Esophagogastric Cancer	16.9961	5.27013	0.388775	Unk	TRUE	TRUE	65-72	2	2	2	2	2	2
1390	6.70477	6.50538	8.42465	4.10524	M	Local Recurrence	1	PAST HISTORY OF ALCOHOL USE, DOES NOT CURRENTLY USE	Esophagogastric Cancer	95.9481	41.445	1.00205	Former	TRUE	TRUE	65-72	1	2	2	2	2	1
1391	5.79795	3.42967	7.83189	2.99997	M	Metastasis	0	CURRENT USE OF ALCOHOL	Colorectal Cancer	0	0	2.25873	Never	FALSE	FALSE	23-55	0	0	2	0	0	1
1392	9.33611	8.52633	7.33471	4.87584	F	Primary	0	ALCOHOL USAGE UNKNOWN	Esophagogastric Cancer	22.598	1.96013	2.88569	Unk	TRUE	FALSE	56-64	2	2	1	1	2	2
1393	5.65625	2.17834	2.74528	0.0844539	F	Primary	1	CURRENT USE OF ALCOHOL	Ovarian Cancer	8.97463	6.30146	0.167009	Former	TRUE	TRUE	23-55	0	0	0	2	1	0
1394	8.16795	8.08405	8.15734	5.9818	F	Primary	0	NO HISTORY OF ALCOHOL USE	Other	114.585	61.4847	2.38741	Never	TRUE	TRUE	23-55	2	2	2	2	2	2
1395	4.55803	2.71492	4.31373	2.29662	F	Primary	1	PAST HISTORY OF ALCOHOL USE, DOES NOT CURRENTLY USE	Endometrial Cancer	2.08061	0.0383142	1.05407	Never	FALSE	FALSE	56-64	0	0	0	0	0	1
1396	7.73706	5.1333	6.53553	3.94705	F	Primary	0	CURRENT USE OF ALCOHOL	Endometrial Cancer	0.016289	0.0163315	0	Never	FALSE	FALSE	23-55	2	1	1	0	0	1
1397	3.27953	0	0	0	M	Primary	1	CURRENT USE OF ALCOHOL	Other	0	0	2.45859	Former	FALSE	FALSE	65-72	0	0	0	0	0	0
1398	5.53753	2.91403	0.35404	0	F	Metastasis	1	NO HISTORY OF ALCOHOL USE	Ovarian Cancer	0	0	0.317591	Never	FALSE	FALSE	23-55	0	0	0	0	0	0
1399	6.89131	6.11225	5.20987	3.97882	M	Primary	1	NO HISTORY OF ALCOHOL USE	Esophagogastric Cancer	4.70077	2.26759	0.977413	Former	TRUE	FALSE	65-72	1	1	0	2	1	1
1400	7.44575	2.12081	7.21297	4.47628	F	Primary	0	CURRENT USE OF ALCOHOL	Endometrial Cancer	0.194131	0.0282057	2.35729	Never	FALSE	FALSE	23-55	1	0	1	0	0	1
1401	3.22798	5.15619	3.42524	0	M	Metastasis	1	PAST HISTORY OF ALCOHOL USE, DOES NOT CURRENTLY USE	Pancreatic Cancer	0.0721089	0.021986	1.21834	Former	FALSE	FALSE	65-72	0	1	0	0	0	0
1402	7.25403	6.22336	7.01109	4.4625	M	Primary	0	CURRENT USE OF ALCOHOL	Esophagogastric Cancer	0.423727	0.0128717	2.08898	Former	FALSE	FALSE	65-72	1	1	1	0	0	1
1403	5.3318	5.03378	6.08465	2.17797	M	Local Recurrence	0	CURRENT USE OF ALCOHOL	Head and Neck Cancer	16.6721	0.0165017	2.12731	Former	FALSE	FALSE	65-72	0	1	1	0	2	0
1404	6.90152	6.90606	7.17371	4.89067	M	Primary	0	CURRENT USE OF ALCOHOL	Other	3.98163	0.807733	1.10335	Current	FALSE	FALSE	56-64	1	2	1	1	1	2
1405	4.30261	6.21514	6.06174	2.71929	F	Metastasis	1	NO HISTORY OF ALCOHOL USE	Pancreatic Cancer	4.16723	2.07358	0.123203	Never	TRUE	FALSE	23-55	0	1	1	2	1	1
1406	4.41794	4.64844	4.35004	-0.566718	M	Metastasis	1	PAST HISTORY OF ALCOHOL USE, DOES NOT CURRENTLY USE	Non-Small Cell Lung Cancer	28.3077	27.4543	0.503765	Former	TRUE	TRUE	65-72	0	0	0	2	2	0
1407	4.87575	6.65219	8.64897	1.63227	M	Primary	1	CURRENT USE OF ALCOHOL	Esophagogastric Cancer	8.69816	0.111266	1.45654	Former	FALSE	FALSE	73-96	0	2	2	0	1	0
1408	8.85714	4.36906	8.78214	7.34448	F	Primary	0	CURRENT USE OF ALCOHOL	Ovarian Cancer	40.3674	24.6757	2.29158	Never	TRUE	TRUE	23-55	2	0	2	2	2	2
1410	7.9163	6.43435	8.55949	5.30279	F	Primary	0	PAST HISTORY OF ALCOHOL USE, DOES NOT CURRENTLY USE	Non-Small Cell Lung Cancer	22.5352	4.1039	1.99042	Former	TRUE	FALSE	23-55	2	2	2	2	2	2
1411	5.28148	6.50247	6.21974	3.48153	F	Metastasis	0	PAST HISTORY OF ALCOHOL USE, DOES NOT CURRENTLY USE	Pancreatic Cancer	10.9626	0.969745	1.5332	Former	FALSE	FALSE	65-72	0	2	1	1	1	1
1412	5.9926	4.02835	4.59995	1.50759	M	Primary	1	ALCOHOL USAGE UNKNOWN	Other	0.606655	0.148672	0.72553	Unk	FALSE	FALSE	56-64	0	0	0	0	0	0
1413	3.55962	0	2.59849	0	F	Metastasis	1	ALCOHOL USAGE UNKNOWN	Other	0	0	0.525667	Former	FALSE	FALSE	23-55	0	0	0	0	0	0
1414	6.68923	5.45446	7.19361	4.88438	M	Metastasis	0	CURRENT USE OF ALCOHOL	Colorectal Cancer	9.5008	0.263153	2.05065	Former	FALSE	FALSE	56-64	1	1	1	1	1	2
1415	3.12621	0.60603	2.3284	0.454915	F	Metastasis	0	CURRENT USE OF ALCOHOL	Ovarian Cancer	0.930641	0.284506	0.347707	Never	FALSE	FALSE	56-64	0	0	0	1	0	0
1416	7.78553	6.08679	7.15265	5.36431	M	Primary	0	NO HISTORY OF ALCOHOL USE	Non-Small Cell Lung Cancer	9.15195	1.02949	2.19302	Former	TRUE	FALSE	65-72	2	1	1	1	1	2
1417	8.06924	7.07414	8.04684	6.60914	M	Metastasis	0	CURRENT USE OF ALCOHOL	Other	4.13192	1.03515	2.38741	Never	TRUE	FALSE	23-55	2	2	2	1	1	2
1418	4.39266	4.14329	5.2902	1.73732	F	Metastasis	0	ALCOHOL USAGE UNKNOWN	Colorectal Cancer	0	0	2.15743	Never	FALSE	FALSE	56-64	0	0	0	0	0	0
1419	6.65535	2.96293	5.7964	1.95978	M	Primary	1	CURRENT USE OF ALCOHOL	Esophagogastric Cancer	20.2664	5.88193	1.12526	Former	TRUE	TRUE	73-96	1	0	1	2	2	0
1420	6.46007	6.05146	6.73261	4.02208	M	Metastasis	0	NO HISTORY OF ALCOHOL USE	Non-Small Cell Lung Cancer	7.56412	0.993022	2.08077	Never	FALSE	FALSE	73-96	1	1	1	1	1	1
1421	7.81591	5.5667	8.13455	6.5792	F	Primary	0	CURRENT USE OF ALCOHOL	Ovarian Cancer	14.9546	2.74471	1.0705	Former	TRUE	FALSE	23-55	2	1	2	2	1	2
1422	7.84581	6.84662	7.37195	5.58837	F	Primary	0	CURRENT USE OF ALCOHOL	Breast Cancer	6.69748	1.01728	2.15743	Current	TRUE	FALSE	23-55	2	2	1	1	1	2
1423	4.3811	4.6569	3.88928	1.59916	M	Primary	0	CURRENT USE OF ALCOHOL	Bladder Cancer	0.128653	0	2.14921	Former	FALSE	FALSE	73-96	0	0	0	0	0	0
1424	4.37203	3.21944	5.35124	1.44873	M	Primary	0	CURRENT USE OF ALCOHOL	Bladder Cancer	0.138225	0.00597158	2.11636	Never	FALSE	FALSE	65-72	0	0	0	0	0	0
1425	4.67948	6.93774	6.0483	1.24827	M	Primary	1	CURRENT USE OF ALCOHOL	Head and Neck Cancer	2.20441	0.893397	2.09719	Former	FALSE	FALSE	65-72	0	2	1	1	0	0
1426	5.27821	4.00745	4.9966	2.78618	M	Primary	0	CURRENT USE OF ALCOHOL	Bladder Cancer	0.581868	0.3641	1.79329	Never	FALSE	FALSE	73-96	0	0	0	1	0	1
1428	5.57372	5.00215	4.85002	0.182935	M	Metastasis	1	PAST HISTORY OF ALCOHOL USE, DOES NOT CURRENTLY USE	Colorectal Cancer	0.605368	0.104395	0.651608	Current	FALSE	FALSE	65-72	0	1	0	0	0	0
1429	5.09001	2.81311	4.25506	-0.531785	M	Primary	1	CURRENT USE OF ALCOHOL	Head and Neck Cancer	1.90404	0.24471	1.16632	Former	FALSE	FALSE	73-96	0	0	0	1	0	0
1430	3.34289	2.08264	2.46966	-0.117914	F	Metastasis	0	CURRENT USE OF ALCOHOL	Other	0.455465	0.35648	1.9165	Never	FALSE	FALSE	65-72	0	0	0	1	0	0
1431	6.59139	6.60795	7.28397	5.44891	M	Local Recurrence	0	NO HISTORY OF ALCOHOL USE	Head and Neck Cancer	4.48468	0.592487	2.14374	Former	FALSE	FALSE	23-55	1	2	1	1	1	2
1432	6.99728	7.33296	6.11983	4.40515	M	Primary	0	PAST HISTORY OF ALCOHOL USE, DOES NOT CURRENTLY USE	Non-Small Cell Lung Cancer	19.9466	8.82343	2.09172	Former	TRUE	TRUE	65-72	1	2	1	2	2	1
1434	8.13247	3.1398	7.11519	6.10306	F	Metastasis	1	NO HISTORY OF ALCOHOL USE	Melanoma	13.6295	2.19832	0.21629	Never	TRUE	FALSE	23-55	2	0	1	2	1	2
1435	6.60782	6.34955	8.15651	3.48601	F	Primary	1	NO HISTORY OF ALCOHOL USE	Non-Small Cell Lung Cancer	1.49374	0.0875009	0.813142	Never	FALSE	FALSE	56-64	1	1	2	0	0	1
1436	10.5792	9.04855	10.2512	7.64608	M	Local Recurrence	0	CURRENT USE OF ALCOHOL	Head and Neck Cancer	266.07	94.4103	0.785763	Former	TRUE	TRUE	23-55	2	2	2	2	2	2
1437	8.18926	6.62303	7.96854	4.87424	F	Metastasis	0	CURRENT USE OF ALCOHOL	Colorectal Cancer	18.3731	0.0792386	2.13826	Never	FALSE	FALSE	65-72	2	2	2	0	2	2
1438	6.36223	3.36334	4.16003	0.58249	F	Primary	0	CURRENT USE OF ALCOHOL	Endometrial Cancer	7.29721	3.35929	2.10815	Former	TRUE	FALSE	73-96	1	0	0	2	1	0
1439	10.5145	6.78744	9.92823	8.95076	F	Metastasis	1	NO HISTORY OF ALCOHOL USE	Pancreatic Cancer	158.483	7.26249	1.15811	Former	TRUE	TRUE	56-64	2	2	2	2	2	2
1440	7.17443	5.86696	6.73573	2.85146	F	Primary	0	NO HISTORY OF ALCOHOL USE	Breast Cancer	3.65521	0.307817	0.0985626	Never	FALSE	FALSE	56-64	1	1	1	1	1	1
1441	6.46702	4.1079	5.96854	3.33037	F	Metastasis	1	ALCOHOL USAGE UNKNOWN	Colorectal Cancer	14.3955	1.5713	0.386037	Current	TRUE	FALSE	65-72	1	0	1	1	1	1
1442	5.86433	5.87567	5.43176	2.29984	F	Primary	1	ALCOHOL USAGE UNKNOWN	Colorectal Cancer	0.768484	0.120155	1.0924	Unk	FALSE	FALSE	73-96	0	1	0	0	0	1
1443	9.60505	5.46404	8.98966	7.59634	F	Primary	0	CURRENT USE OF ALCOHOL	Endometrial Cancer	27.5708	1.1498	2.36277	Never	TRUE	FALSE	23-55	2	1	2	1	2	2
1444	7.27007	6.45457	7.08786	3.28502	F	Local Recurrence	1	NO HISTORY OF ALCOHOL USE	Non-Small Cell Lung Cancer	113.157	58.8669	0.843258	Current	TRUE	TRUE	65-72	1	2	1	2	2	1
1446	7.59209	2.88288	6.42068	4.24649	F	Primary	0	CURRENT USE OF ALCOHOL	Endometrial Cancer	0.0294232	0	0.0520192	Current	FALSE	FALSE	56-64	2	0	1	0	0	1
1447	3.90818	5.21147	5.14679	0.0114875	F	Metastasis	0	NO HISTORY OF ALCOHOL USE	Non-Small Cell Lung Cancer	39.6196	32.7941	1.91376	Current	TRUE	TRUE	73-96	0	1	0	2	2	0
1448	9.65927	6.46203	9.34389	7.55837	M	Primary	0	CURRENT USE OF ALCOHOL	Esophagogastric Cancer	62.1623	3.38464	2.09172	Former	TRUE	FALSE	73-96	2	2	2	2	2	2
1449	5.81115	3.44615	10.3364	5.86913	M	Primary	0	CURRENT USE OF ALCOHOL	Bladder Cancer	0.094697	0	2.07529	Former	FALSE	FALSE	56-64	0	0	2	0	0	2
1451	6.4529	6.1014	6.53361	1.38722	M	Metastasis	1	NO HISTORY OF ALCOHOL USE	Bladder Cancer	0.0428819	0	0.131417	Never	FALSE	FALSE	73-96	1	1	1	0	0	0
1452	8.15432	7.32348	7.24308	5.23478	F	Primary	0	ALCOHOL USAGE UNKNOWN	Non-Small Cell Lung Cancer	88.9733	37.1117	1.95483	Former	TRUE	TRUE	56-64	2	2	1	2	2	2
1453	3.403	6.07183	5.59319	1.45389	M	Metastasis	1	CURRENT USE OF ALCOHOL	Esophagogastric Cancer	1.73304	0.194922	0.221766	Never	FALSE	FALSE	23-55	0	1	0	0	0	0
1454	6.99619	8.64711	6.94203	3.37292	M	Primary	1	ALCOHOL USAGE UNKNOWN	Esophagogastric Cancer	0.624296	0.0146735	0.673511	Unk	FALSE	FALSE	23-55	1	2	1	0	0	1
1455	4.66162	0.717895	1.01927	0	M	Primary	0	CURRENT USE OF ALCOHOL	Bladder Cancer	0	0	2.08077	Never	FALSE	FALSE	56-64	0	0	0	0	0	0
1456	5.18443	4.38702	4.46195	1.85533	M	Metastasis	1	CURRENT USE OF ALCOHOL	Renal Cell Carcinoma	1.20599	0	0.676249	Former	FALSE	FALSE	56-64	0	0	0	0	0	0
1457	10.432	6.40072	10.137	9.49259	M	Primary	0	ALCOHOL USAGE UNKNOWN	Renal Cell Carcinoma	102.271	16.503	2.10815	Never	TRUE	TRUE	23-55	2	2	2	2	2	2
1458	8.14834	5.87822	8.5662	7.44373	F	Primary	0	NO HISTORY OF ALCOHOL USE	Ovarian Cancer	53.4092	19.639	0.128679	Current	TRUE	TRUE	23-55	2	1	2	2	2	2
1459	7.53417	7.61765	7.08625	3.70151	F	Metastasis	0	CURRENT USE OF ALCOHOL	Ovarian Cancer	17.1569	5.80717	2.17659	Never	TRUE	TRUE	65-72	1	2	1	2	2	1
1460	6.75624	2.55228	5.74175	4.19857	M	Primary	0	CURRENT USE OF ALCOHOL	Renal Cell Carcinoma	0.321555	0	2.07529	Never	FALSE	FALSE	23-55	1	0	1	0	0	1
1461	9.60161	7.73083	10.0318	8.10836	F	Metastasis	0	NO HISTORY OF ALCOHOL USE	Ovarian Cancer	171.378	27.6074	2.24504	Never	TRUE	TRUE	65-72	2	2	2	2	2	2
1462	5.86598	6.13233	7.21419	3.45469	F	Primary	0	CURRENT USE OF ALCOHOL	Ovarian Cancer	68.9399	10.8509	2.22313	Never	TRUE	TRUE	56-64	0	1	1	2	2	1
1463	7.10998	5.41797	8.4088	5.81703	F	Primary	0	NO HISTORY OF ALCOHOL USE	Ovarian Cancer	36.5453	7.7749	1.99316	Never	TRUE	TRUE	65-72	1	1	2	2	2	2
1464	7.15324	7.17918	7.27459	4.37875	F	Primary	0	NO HISTORY OF ALCOHOL USE	Colorectal Cancer	2.93772	0.309148	2.11088	Never	FALSE	FALSE	23-55	1	2	1	1	1	1
1465	0	0	3.6212	0	M	Metastasis	1	CURRENT USE OF ALCOHOL	Other	0.0478883	0.0316176	0.457221	Former	FALSE	FALSE	23-55	0	0	0	0	0	0
1466	7.13726	6.38483	6.71042	4.59825	F	Metastasis	1	NO HISTORY OF ALCOHOL USE	Colorectal Cancer	8.03123	0.139587	1.76318	Never	FALSE	FALSE	56-64	1	1	1	0	1	1
1467	9.00803	6.54475	7.95162	5.38804	F	Primary	1	CURRENT USE OF ALCOHOL	Pancreatic Cancer	138.05	2.46644	1.77413	Never	TRUE	FALSE	73-96	2	2	2	2	2	2
1468	7.65299	4.49836	7.04605	5.8312	M	Primary	0	NO HISTORY OF ALCOHOL USE	Pancreatic Cancer	49.0623	0.777778	0.0410678	Former	FALSE	FALSE	56-64	2	0	1	1	2	2
1469	5.15163	2.75633	4.18276	2.42889	F	Metastasis	1	PAST HISTORY OF ALCOHOL USE, DOES NOT CURRENTLY USE	Colorectal Cancer	0	0	0.123203	Former	FALSE	FALSE	56-64	0	0	0	0	0	1
1470	2.23442	0.621327	2.88381	-0.896671	F	Primary	0	CURRENT USE OF ALCOHOL	Ovarian Cancer	0.00525762	0.00525762	2.08077	Never	FALSE	FALSE	56-64	0	0	0	0	0	0
1471	1.50997	0	0.605794	0	F	Primary	1	NO HISTORY OF ALCOHOL USE	Endometrial Cancer	0.138334	0.0896575	1.44832	Never	FALSE	FALSE	73-96	0	0	0	0	0	0
1473	5.99828	2.03641	5.47175	4.2061	F	Primary	1	ALCOHOL USAGE UNKNOWN	Renal Cell Carcinoma	0.654942	0.0111259	1.42916	Never	FALSE	FALSE	23-55	0	0	0	0	0	1
1474	6.63701	7.14379	8.56052	4.99939	M	Primary	0	CURRENT USE OF ALCOHOL	Colorectal Cancer	3.92854	0.152884	2.07255	Never	FALSE	FALSE	23-55	1	2	2	0	1	2
1475	2.50702	2.50702	3.36228	0.126279	M	Primary	1	CURRENT USE OF ALCOHOL	Pancreatic Cancer	3.08655	0.768903	0.0219028	Never	FALSE	FALSE	73-96	0	0	0	1	1	0
1476	5.17967	1.43076	5.67174	3.68084	F	Metastasis	1	CURRENT USE OF ALCOHOL	Endometrial Cancer	1.21634	0.38738	0.854209	Never	FALSE	FALSE	65-72	0	0	1	1	0	1
1477	5.88109	4.45062	9.43514	4.27459	F	Primary	0	CURRENT USE OF ALCOHOL	Breast Cancer	1.33801	0.255092	2.05886	Never	FALSE	FALSE	23-55	0	0	2	1	0	1
1478	3.6824	4.37905	5.79136	2.31103	F	Metastasis	0	NO HISTORY OF ALCOHOL USE	Ovarian Cancer	0.739797	0.339551	2.16564	Current	FALSE	FALSE	65-72	0	0	1	1	0	1
1479	5.48796	2.38907	4.49257	2.3677	F	Primary	0	CURRENT USE OF ALCOHOL	Renal Cell Carcinoma	2.49154	0.631372	0.832307	Former	FALSE	FALSE	23-55	0	0	0	1	1	1
1480	6.9434	4.97046	5.06743	1.31232	M	Primary	1	NO HISTORY OF ALCOHOL USE	Non-Small Cell Lung Cancer	0.772513	0.327939	0.117728	Former	FALSE	FALSE	56-64	1	1	0	1	0	0
1481	8.23057	2.99835	7.67062	7.17779	M	Primary	0	CURRENT USE OF ALCOHOL	Renal Cell Carcinoma	0.612343	0.121132	2.18754	Never	FALSE	FALSE	73-96	2	0	2	0	0	2
1482	5.47967	0	3.35168	2.61457	M	Primary	1	CURRENT USE OF ALCOHOL	Renal Cell Carcinoma	3.33649	1.99893	0.766598	Former	TRUE	FALSE	73-96	0	0	0	2	1	1
1483	5.62538	5.41648	5.75574	3.48756	M	Primary	0	CURRENT USE OF ALCOHOL	Bladder Cancer	0.963452	0.0586848	2.45038	Never	FALSE	FALSE	56-64	0	1	1	0	0	1
1484	7.46846	6.39042	7.67089	6.21489	M	Metastasis	0	CURRENT USE OF ALCOHOL	Colorectal Cancer	21.4713	1.97363	2.11088	Never	TRUE	FALSE	65-72	1	1	2	1	2	2
1485	5.43792	5.66981	5.61843	2.71706	F	Primary	0	CURRENT USE OF ALCOHOL	Other	4.04522	0.890691	1.79603	Former	FALSE	FALSE	65-72	0	1	1	1	1	1
1486	7.17091	7.01071	8.46726	5.06168	F	Metastasis	1	CURRENT USE OF ALCOHOL	Head and Neck Cancer	26.4325	2.16914	0.495551	Former	TRUE	FALSE	73-96	1	2	2	2	2	2
1487	7.50089	8.07956	9.09695	5.34185	M	Primary	0	PAST HISTORY OF ALCOHOL USE, DOES NOT CURRENTLY USE	Head and Neck Cancer	6.66178	3.37774	2.09172	Never	TRUE	FALSE	65-72	1	2	2	2	1	2
1488	5.41367	5.63896	4.18284	1.74635	M	Metastasis	1	CURRENT USE OF ALCOHOL	Pancreatic Cancer	10.0967	1.61827	0.511978	Never	TRUE	FALSE	65-72	0	1	0	1	1	0
1489	5.52837	3.75776	5.62828	2.21832	F	Primary	0	NO HISTORY OF ALCOHOL USE	Other	5.11868	1.38512	2.09719	Never	TRUE	FALSE	65-72	0	0	1	1	1	1
1490	8.9644	8.25365	8.61959	6.57781	M	Metastasis	0	CURRENT USE OF ALCOHOL	Esophagogastric Cancer	21.9438	3.51699	2.09993	Current	TRUE	FALSE	65-72	2	2	2	2	2	2
1491	7.46354	3.5335	6.56729	4.53922	F	Primary	0	CURRENT USE OF ALCOHOL	Non-Small Cell Lung Cancer	17.7256	0.923976	2.08077	Never	FALSE	FALSE	65-72	1	0	1	1	2	1
1492	6.60592	6.46825	3.38675	0.861029	M	Primary	0	CURRENT USE OF ALCOHOL	Head and Neck Cancer	73.4062	37.6689	0.629706	Current	TRUE	TRUE	23-55	1	2	0	2	2	0
1493	9.22913	6.55735	9.83022	8.73035	F	Metastasis	0	NO HISTORY OF ALCOHOL USE	Renal Cell Carcinoma	8.52616	1.77136	2.07529	Former	TRUE	FALSE	56-64	2	2	2	1	1	2
1494	3.90559	3.40734	4.92607	1.53051	F	Metastasis	1	CURRENT USE OF ALCOHOL	Ovarian Cancer	31.6871	2.92042	0.21629	Former	TRUE	FALSE	23-55	0	0	0	2	2	0
1495	6.35287	4.89512	9.93622	4.09974	M	Primary	0	PAST HISTORY OF ALCOHOL USE, DOES NOT CURRENTLY USE	Other	0.889719	0	2.08077	Former	FALSE	FALSE	65-72	1	0	2	0	0	1
1496	9.85177	7.95238	9.14032	7.35967	M	Metastasis	0	NO HISTORY OF ALCOHOL USE	Other	45.1067	0.856942	2.07803	Never	FALSE	FALSE	23-55	2	2	2	1	2	2
1497	5.96931	5.01096	5.29959	2.48732	F	Primary	0	CURRENT USE OF ALCOHOL	Endometrial Cancer	0.694453	0.147558	4.88433	Never	FALSE	FALSE	65-72	0	1	0	0	0	1
1498	5.89007	4.68719	7.16073	4.83256	M	Primary	0	CURRENT USE OF ALCOHOL	Bladder Cancer	2.23691	0.127446	0.0383299	Former	FALSE	FALSE	73-96	0	0	1	0	1	2
1499	3.77005	2.53687	6.14149	2.99268	M	Metastasis	0	CURRENT USE OF ALCOHOL	Renal Cell Carcinoma	64.6967	26.6845	2.07803	Former	TRUE	TRUE	65-72	0	0	1	2	2	1
1500	8.10695	5.49055	7.38374	6.57872	F	Primary	0	NO HISTORY OF ALCOHOL USE	Endometrial Cancer	36.8324	4.56704	2.16838	Never	TRUE	FALSE	73-96	2	1	1	2	2	2
1501	6.78701	4.80001	5.59379	3.55708	M	Primary	0	NO HISTORY OF ALCOHOL USE	Non-Small Cell Lung Cancer	58.583	25.5218	2.08077	Former	TRUE	TRUE	73-96	1	0	0	2	2	1
1502	6.3419	6.24208	8.21961	5.13118	F	Metastasis	1	ALCOHOL USAGE UNKNOWN	Ovarian Cancer	15.8307	7.05063	1.34702	Former	TRUE	TRUE	65-72	1	1	2	2	1	2
1504	7.60185	5.19181	7.89932	6.53437	F	Primary	0	NO HISTORY OF ALCOHOL USE	Endometrial Cancer	6.14538	0.406327	1.76591	Never	FALSE	FALSE	23-55	2	1	2	1	1	2
1505	6.20079	6.05087	4.7351	-0.318301	M	Metastasis	1	CURRENT USE OF ALCOHOL	Pancreatic Cancer	3.90564	0.590942	1.28679	Never	FALSE	FALSE	65-72	1	1	0	1	1	0
1506	6.3665	4.84814	5.49692	2.1834	M	Primary	1	CURRENT USE OF ALCOHOL	Non-Small Cell Lung Cancer	6.48251	0.869288	1.34976	Former	FALSE	FALSE	73-96	1	0	0	1	1	1
1507	6.43873	4.52865	6.69013	3.42258	F	Primary	0	PAST HISTORY OF ALCOHOL USE, DOES NOT CURRENTLY USE	Endometrial Cancer	0.559606	0.355338	2.07255	Never	FALSE	FALSE	56-64	1	0	1	1	0	1
1508	8.7707	6.75036	8.32031	6.68497	M	Primary	0	CURRENT USE OF ALCOHOL	Non-Small Cell Lung Cancer	33.1413	1.51291	2.07255	Former	TRUE	FALSE	65-72	2	2	2	1	2	2
1509	8.08718	5.29869	6.52903	4.75745	M	Metastasis	0	NO HISTORY OF ALCOHOL USE	Bladder Cancer	4.78949	0.0484496	2.07255	Never	FALSE	FALSE	56-64	2	1	1	0	1	2
1510	5.25578	6.65212	6.04208	0.480384	F	Primary	0	CURRENT USE OF ALCOHOL	Head and Neck Cancer	83.7396	58.0862	2.07255	Former	TRUE	TRUE	65-72	0	2	1	2	2	0
1511	7.51762	7.45567	7.17179	6.22312	M	Primary	1	CURRENT USE OF ALCOHOL	Head and Neck Cancer	8.74064	3.37076	1.2512	Current	TRUE	FALSE	73-96	1	2	1	2	1	2
1512	5.56975	4.99616	5.32702	2.59133	F	Metastasis	0	NO HISTORY OF ALCOHOL USE	Ovarian Cancer	0.881678	0.307152	1.295	Never	FALSE	FALSE	73-96	0	1	0	1	0	1
1513	5.85257	5.88142	5.50673	2.93027	M	Metastasis	1	CURRENT USE OF ALCOHOL	Colorectal Cancer	0.641454	0.177779	0.62423	Never	FALSE	FALSE	23-55	0	1	0	0	0	1
1514	10.3627	7.80532	8.74724	7.63446	M	Metastasis	1	CURRENT USE OF ALCOHOL	Bladder Cancer	93.0464	3.2155	1.02396	Former	TRUE	FALSE	56-64	2	2	2	2	2	2
1515	6.71642	5.93044	6.01797	4.06449	F	Metastasis	0	NO HISTORY OF ALCOHOL USE	Ovarian Cancer	32.2359	13.4783	2.0397	Never	TRUE	TRUE	23-55	1	1	1	2	2	1
1516	8.19398	4.87284	8.04161	6.91399	F	Primary	0	CURRENT USE OF ALCOHOL	Other	5.53796	2.22854	2.12457	Former	TRUE	FALSE	56-64	2	0	2	2	1	2
1517	6.33081	6.20518	6.70008	2.45754	F	Primary	0	CURRENT USE OF ALCOHOL	Colorectal Cancer	1.8396	0.91613	2.02327	Never	FALSE	FALSE	23-55	1	1	1	1	0	1
1518	5.97053	6.39881	5.62093	2.06204	M	Metastasis	0	CURRENT USE OF ALCOHOL	Colorectal Cancer	4.36631	0.0719242	2.0397	Former	FALSE	FALSE	73-96	0	2	1	0	1	0
1519	2.05528	3.93132	4.7742	0.651508	M	Primary	0	CURRENT USE OF ALCOHOL	Bladder Cancer	0	0	2.0397	Current	FALSE	FALSE	65-72	0	0	0	0	0	0
1521	8.01341	6.49243	8.10678	5.87945	F	Primary	0	NO HISTORY OF ALCOHOL USE	Non-Small Cell Lung Cancer	14.8066	0.594452	1.83984	Never	FALSE	FALSE	73-96	2	2	2	1	1	2
1522	6.19826	5.95313	7.19031	2.72777	F	Primary	1	CURRENT USE OF ALCOHOL	Other	7.73284	0.348985	2.29158	Former	FALSE	FALSE	65-72	1	1	1	1	1	1
1523	5.16242	3.70718	4.42648	1.80573	F	Primary	0	ALCOHOL USAGE UNKNOWN	Breast Cancer	0.366191	0.0115741	1.87269	Former	FALSE	FALSE	65-72	0	0	0	0	0	0
1524	6.61801	5.49281	4.48937	2.16095	M	Primary	0	CURRENT USE OF ALCOHOL	Non-Small Cell Lung Cancer	4.2086	0.174167	2.02875	Never	FALSE	FALSE	65-72	1	1	0	0	1	0
1525	7.59185	5.37945	7.39447	4.73548	M	Metastasis	1	NO HISTORY OF ALCOHOL USE	Other	2.89692	0.70623	0.616016	Current	FALSE	FALSE	56-64	2	1	1	1	1	2
1526	6.91945	2.57074	5.93993	4.14237	F	Metastasis	0	PAST HISTORY OF ALCOHOL USE, DOES NOT CURRENTLY USE	Esophagogastric Cancer	0.416974	0.135685	0.0164271	Never	FALSE	FALSE	73-96	1	0	1	0	0	1
1527	7.97639	6.85373	7.04316	3.83947	M	Primary	0	NO HISTORY OF ALCOHOL USE	Pancreatic Cancer	16.068	0.255582	2.05339	Never	FALSE	FALSE	23-55	2	2	1	1	2	1
1528	8.53373	6.72332	8.00992	6.52606	M	Primary	0	PAST HISTORY OF ALCOHOL USE, DOES NOT CURRENTLY USE	Other	9.40396	0.464247	0.161533	Current	FALSE	FALSE	23-55	2	2	2	1	1	2
1529	5.40837	7.00109	5.65202	1.86428	M	Primary	1	CURRENT USE OF ALCOHOL	Head and Neck Cancer	38.9539	1.15002	1.43463	Never	TRUE	FALSE	65-72	0	2	1	1	2	0
1530	4.49501	0	0	0	M	Metastasis	1	ALCOHOL USAGE UNKNOWN	Colorectal Cancer	0	0	1.28405	Never	FALSE	FALSE	65-72	0	0	0	0	0	0
1531	2.59876	3.68297	4.98181	1.16475	F	Primary	0	CURRENT USE OF ALCOHOL	Ovarian Cancer	0.514953	0.354007	2.04244	Former	FALSE	FALSE	73-96	0	0	0	1	0	0
1532	7.16813	2.72197	6.01815	3.93348	F	Metastasis	0	CURRENT USE OF ALCOHOL	Ovarian Cancer	1.75254	0.0877755	2.0178	Never	FALSE	FALSE	65-72	1	0	1	0	0	1
1533	8.74585	7.84081	8.51081	5.53925	F	Primary	0	NO HISTORY OF ALCOHOL USE	Non-Small Cell Lung Cancer	187.556	77.6722	0.996578	Current	TRUE	TRUE	65-72	2	2	2	2	2	2
1534	6.32031	5.61248	5.33171	2.38749	F	Metastasis	1	NO HISTORY OF ALCOHOL USE	Ovarian Cancer	1.32893	0.597738	1.61259	Current	FALSE	FALSE	56-64	1	1	0	1	0	1
1535	4.63111	3.73317	4.55554	3.0519	M	Metastasis	1	CURRENT USE OF ALCOHOL	Melanoma	1.12818	0.58375	0.449008	Never	FALSE	FALSE	65-72	0	0	0	1	0	1
1536	7.70983	4.53762	7.69719	6.87354	M	Metastasis	1	NO HISTORY OF ALCOHOL USE	Renal Cell Carcinoma	22.1825	4.14805	0.698152	Never	TRUE	FALSE	65-72	2	0	2	2	2	2
1539	1.89085	2.41789	1.06072	0	F	Metastasis	0	ALCOHOL USAGE UNKNOWN	Colorectal Cancer	0.035727	0.0178923	1.16085	Unk	FALSE	FALSE	23-55	0	0	0	0	0	0
1540	4.57743	2.5364	5.25915	1.29243	M	Metastasis	0	CURRENT USE OF ALCOHOL	Colorectal Cancer	0.0145815	0	2.03149	Never	FALSE	FALSE	23-55	0	0	0	0	0	0
1541	10.9512	3.45988	11.2482	10.7168	M	Primary	0	CURRENT USE OF ALCOHOL	Renal Cell Carcinoma	176.637	14.2484	2.05065	Never	TRUE	TRUE	23-55	2	0	2	2	2	2
1542	5.74638	4.25694	4.09795	1.14955	F	Primary	0	NO HISTORY OF ALCOHOL USE	Endometrial Cancer	0.0303693	0.0242954	2.07255	Never	FALSE	FALSE	56-64	0	0	0	0	0	0
1543	9.25825	5.51864	9.14952	8.5014	M	Primary	1	NO HISTORY OF ALCOHOL USE	Renal Cell Carcinoma	22.5013	11.2133	0.566735	Never	TRUE	TRUE	65-72	2	1	2	2	2	2
1544	7.69362	6.24964	7.2423	5.46494	M	Primary	1	CURRENT USE OF ALCOHOL	Other	14.436	9.84402	1.64271	Former	TRUE	TRUE	56-64	2	1	1	2	1	2
1545	6.94501	3.98607	5.80169	5.01441	M	Primary	0	NO HISTORY OF ALCOHOL USE	Renal Cell Carcinoma	0.8694	0.390138	2.09446	Never	FALSE	FALSE	65-72	1	0	1	1	0	2
1546	7.19088	6.35476	7.1444	5.67144	M	Primary	0	CURRENT USE OF ALCOHOL	Melanoma	2.46579	0.0294557	1.97399	Never	FALSE	FALSE	73-96	1	1	1	0	1	2
1547	8.09298	4.92446	7.41646	5.2189	F	Primary	0	CURRENT USE OF ALCOHOL	Endometrial Cancer	3.55249	0.178929	2.21492	Never	FALSE	FALSE	56-64	2	1	1	0	1	2
1548	9.58732	3.31532	9.72339	9.28267	M	Primary	0	CURRENT USE OF ALCOHOL	Renal Cell Carcinoma	7.53974	2.99677	2.01232	Former	TRUE	FALSE	65-72	2	0	2	2	1	2
1549	4.67895	4.66902	4.21839	3.04242	F	Metastasis	1	ALCOHOL USAGE UNKNOWN	Melanoma	3.5351	1.88136	1.34155	Unk	TRUE	FALSE	23-55	0	0	0	1	1	1
1550	8.1092	6.07191	7.30188	5.68075	F	Primary	0	CURRENT USE OF ALCOHOL	Melanoma	0.775999	0.051254	2.06434	Former	FALSE	FALSE	23-55	2	1	1	0	0	2
1551	8.36717	6.53009	7.83946	6.13162	M	Metastasis	0	CURRENT USE OF ALCOHOL	Colorectal Cancer	12.7538	1.84207	2.08077	Former	TRUE	FALSE	23-55	2	2	2	1	1	2
1552	8.84765	7.53041	7.01918	4.93762	F	Metastasis	0	CURRENT USE OF ALCOHOL	Breast Cancer	2.97265	0.356718	2.03149	Former	FALSE	FALSE	56-64	2	2	1	1	1	2
1553	6.74148	5.73503	6.86799	5.53082	F	Metastasis	1	CURRENT USE OF ALCOHOL	Other	1.3433	0.559159	0.462697	Never	FALSE	FALSE	56-64	1	1	1	1	0	2
1554	4.30599	4.48921	2.7873	-1.93422	F	Metastasis	0	NO HISTORY OF ALCOHOL USE	Bladder Cancer	0.695779	0.0775236	2.02053	Never	FALSE	FALSE	73-96	0	0	0	0	0	0
1555	5.46187	3.36644	6.53869	2.30954	F	Primary	0	CURRENT USE OF ALCOHOL	Endometrial Cancer	29.6032	22.6443	1.89459	Never	TRUE	TRUE	73-96	0	0	1	2	2	1
1556	3.15433	5.69367	5.44612	-0.16509	M	Primary	1	CURRENT USE OF ALCOHOL	Other	0.511066	0.253778	1.18001	Former	FALSE	FALSE	65-72	0	1	0	1	0	0
1557	8.08754	5.169	8.8377	7.01798	F	Primary	0	NO HISTORY OF ALCOHOL USE	Endometrial Cancer	5.06617	0.443185	2.03149	Never	FALSE	FALSE	23-55	2	1	2	1	1	2
1558	7.78377	4.97766	5.44333	2.54748	F	Primary	0	CURRENT USE OF ALCOHOL	Pancreatic Cancer	37.8989	21.1405	0.251882	Former	TRUE	TRUE	73-96	2	1	0	2	2	1
1559	7.60983	4.23938	3.76824	1.21788	F	Primary	0	CURRENT USE OF ALCOHOL	Breast Cancer	0.0932324	0	1.84531	Never	FALSE	FALSE	23-55	2	0	0	0	0	0
1561	5.47186	5.10083	4.43307	1.04791	M	Metastasis	1	CURRENT USE OF ALCOHOL	Colorectal Cancer	0.360763	0.151708	1.35524	Former	FALSE	FALSE	23-55	0	1	0	0	0	0
1562	7.14651	7.457	7.79914	6.27591	M	Primary	0	PAST HISTORY OF ALCOHOL USE, DOES NOT CURRENTLY USE	Head and Neck Cancer	34.3226	1.3608	0.558522	Former	TRUE	FALSE	65-72	1	2	2	1	2	2
1563	6.55549	7.53735	7.0624	4.88355	M	Primary	0	CURRENT USE OF ALCOHOL	Pancreatic Cancer	1.38624	0.310856	0.799452	Former	FALSE	FALSE	73-96	1	2	1	1	0	2
1564	3.73403	2.8033	3.47916	0	M	Metastasis	1	CURRENT USE OF ALCOHOL	Other	0.13994	0.13994	0.150582	Former	FALSE	FALSE	73-96	0	0	0	0	0	0
1565	5.75588	1.18359	2.37142	-0.336108	F	Primary	0	CURRENT USE OF ALCOHOL	Breast Cancer	0.171694	0	1.10335	Never	FALSE	FALSE	23-55	0	0	0	0	0	0
1566	4.09287	5.08615	4.79265	1.36554	F	Primary	0	NO HISTORY OF ALCOHOL USE	Pancreatic Cancer	5.65652	0.443142	2.00411	Never	FALSE	FALSE	73-96	0	1	0	1	1	0
1567	6.31216	6.01013	5.40863	2.51845	F	Metastasis	0	CURRENT USE OF ALCOHOL	Colorectal Cancer	0.586598	0.0309789	1.99316	Former	FALSE	FALSE	56-64	1	1	0	0	0	1
1568	1.82284	1.92941	2.39993	0.327076	F	Primary	0	NO HISTORY OF ALCOHOL USE	Breast Cancer	26.4273	20.5129	2.00411	Never	TRUE	TRUE	23-55	0	0	0	2	2	0
1569	8.68101	7.60199	8.33908	7.59624	M	Primary	0	NO HISTORY OF ALCOHOL USE	Colorectal Cancer	30.2668	2.82957	0.731006	Former	TRUE	FALSE	23-55	2	2	2	2	2	2
1570	5.90247	7.72262	5.26268	1.77762	F	Primary	0	CURRENT USE OF ALCOHOL	Head and Neck Cancer	33.8261	1.3942	1.73854	Former	TRUE	FALSE	73-96	0	2	0	1	2	0
1571	8.07747	7.12961	7.4532	5.08328	M	Metastasis	0	CURRENT USE OF ALCOHOL	Colorectal Cancer	11.5219	1.01987	2.03149	Current	TRUE	FALSE	23-55	2	2	2	1	1	2
1572	4.42421	0.838261	5.01815	3.30869	F	Metastasis	1	CURRENT USE OF ALCOHOL	Endometrial Cancer	0.994152	0.46013	0.073922	Former	FALSE	FALSE	73-96	0	0	0	1	0	1
1573	5.49979	6.55508	5.38592	1.44952	M	Metastasis	1	PAST HISTORY OF ALCOHOL USE, DOES NOT CURRENTLY USE	Esophagogastric Cancer	2.74986	0.508734	0.224504	Former	FALSE	FALSE	56-64	0	2	0	1	1	0
1574	7.36472	5.27413	5.71575	2.00538	M	Primary	0	CURRENT USE OF ALCOHOL	Non-Small Cell Lung Cancer	9.88802	0.942768	1.93566	Never	FALSE	FALSE	23-55	1	1	1	1	1	0
1575	6.07749	2.37143	2.80754	-0.938388	M	Metastasis	0	CURRENT USE OF ALCOHOL	Colorectal Cancer	0.714006	0.0970874	2.01232	Former	FALSE	FALSE	65-72	1	0	0	0	0	0
1576	8.31896	5.45086	6.91422	4.50234	M	Primary	1	CURRENT USE OF ALCOHOL	Pancreatic Cancer	10.1602	0.0249501	0.900753	Never	FALSE	FALSE	56-64	2	1	1	0	1	1
1577	7.11909	5.32136	8.38674	6.16677	F	Metastasis	0	NO HISTORY OF ALCOHOL USE	Ovarian Cancer	8.64802	1.68315	1.99863	Never	TRUE	FALSE	56-64	1	1	2	1	1	2
1578	6.42394	6.3458	5.11692	0.694164	M	Metastasis	1	NO HISTORY OF ALCOHOL USE	Esophagogastric Cancer	2.06061	0.307568	0.813142	Former	FALSE	FALSE	65-72	1	1	0	1	0	0
1579	4.52992	2.74326	3.8036	-0.345482	M	Metastasis	0	CURRENT USE OF ALCOHOL	Esophagogastric Cancer	1.18385	0.706232	0	Former	FALSE	FALSE	65-72	0	0	0	1	0	0
1580	5.39505	5.81052	5.22937	3.39256	M	Primary	1	CURRENT USE OF ALCOHOL	Pancreatic Cancer	4.42586	0.411341	0.4846	Current	FALSE	FALSE	56-64	0	1	0	1	1	1
1581	5.06168	5.06607	4.47792	2.03563	M	Metastasis	0	NO HISTORY OF ALCOHOL USE	Pancreatic Cancer	1.92961	0.850665	1.99589	Never	FALSE	FALSE	65-72	0	1	0	1	0	0
1582	4.43927	0	4.302	-1.93839	F	Metastasis	1	CURRENT USE OF ALCOHOL	Pancreatic Cancer	5.34058	5.03688	0.197125	Former	TRUE	TRUE	73-96	0	0	0	2	1	0
1583	5.21835	5.85238	5.39995	2.3756	M	Primary	0	CURRENT USE OF ALCOHOL	Esophagogastric Cancer	1.55561	0.0583704	1.92471	Current	FALSE	FALSE	73-96	0	1	0	0	0	1
1584	4.96381	4.74536	4.94484	1.65256	M	Primary	1	PAST HISTORY OF ALCOHOL USE, DOES NOT CURRENTLY USE	Non-Small Cell Lung Cancer	15.5025	2.54383	0.602327	Former	TRUE	FALSE	65-72	0	0	0	2	1	0
1585	3.03267	2.82944	3.3007	1.27033	F	Metastasis	0	NO HISTORY OF ALCOHOL USE	Colorectal Cancer	6.08614	1.26127	1.92197	Never	TRUE	FALSE	23-55	0	0	0	1	1	0
1586	8.82849	7.66785	7.46227	6.1338	M	Primary	0	CURRENT USE OF ALCOHOL	Other	17.4379	9.97332	1.9165	Former	TRUE	TRUE	56-64	2	2	2	2	2	2
1587	6.48987	2.67986	4.8662	-0.27984	F	Primary	0	CURRENT USE OF ALCOHOL	Breast Cancer	0.128823	0	0.982888	Former	FALSE	FALSE	73-96	1	0	0	0	0	0
1588	6.70412	6.29416	7.26907	4.86022	M	Primary	0	NO HISTORY OF ALCOHOL USE	Esophagogastric Cancer	8.64048	1.56618	1.72485	Current	TRUE	FALSE	23-55	1	1	1	1	1	2
1589	3.01802	2.31686	2.29743	-0.353426	F	Primary	1	CURRENT USE OF ALCOHOL	Other	0.261896	0.0270943	0.780287	Never	FALSE	FALSE	23-55	0	0	0	0	0	0
1590	6.66781	4.14216	5.6154	2.49052	M	Metastasis	1	NO HISTORY OF ALCOHOL USE	Esophagogastric Cancer	3.60622	1.35284	1.32786	Never	TRUE	FALSE	65-72	1	0	0	1	1	1
1591	7.18978	5.22678	6.00298	2.62315	F	Primary	0	PAST HISTORY OF ALCOHOL USE, DOES NOT CURRENTLY USE	Ovarian Cancer	10.3737	1.46958	1.94387	Never	TRUE	FALSE	56-64	1	1	1	1	1	1
1592	7.80369	4.98551	7.94511	7.3655	F	Metastasis	1	ALCOHOL USAGE UNKNOWN	Non-Small Cell Lung Cancer	1.12275	0.149701	0.251882	Current	FALSE	FALSE	56-64	2	1	2	0	0	2
1593	4.47726	4.88683	4.43799	1.06181	M	Primary	1	CURRENT USE OF ALCOHOL	Esophagogastric Cancer	9.15952	1.24693	0.900753	Former	TRUE	FALSE	65-72	0	0	0	1	1	0
1594	6.23619	1.63732	5.34768	1.284	F	Metastasis	0	CURRENT USE OF ALCOHOL	Ovarian Cancer	0.181257	0.106293	1.94387	Current	FALSE	FALSE	23-55	1	0	0	0	0	0
1595	7.38411	7.48149	8.29063	5.33956	M	Primary	0	ALCOHOL USAGE UNKNOWN	Esophagogastric Cancer	1.56856	0	0.202601	Unk	FALSE	FALSE	73-96	1	2	2	0	0	2
1596	8.49088	6.29298	7.66119	5.91473	F	Primary	0	CURRENT USE OF ALCOHOL	Non-Small Cell Lung Cancer	48.7961	3.65992	1.86995	Former	TRUE	FALSE	65-72	2	1	2	2	2	2
1597	6.78062	4.48749	3.76011	1.23715	F	Primary	0	NO HISTORY OF ALCOHOL USE	Breast Cancer	0.767259	0	1.86995	Never	FALSE	FALSE	23-55	1	0	0	0	0	0
1598	2.11562	1.32184	3.65899	-0.263231	M	Metastasis	1	CURRENT USE OF ALCOHOL	Esophagogastric Cancer	1.32918	0.97835	0.0903491	Former	FALSE	FALSE	65-72	0	0	0	1	0	0
1599	9.5648	7.34043	7.44667	5.16868	M	Primary	1	CURRENT USE OF ALCOHOL	Esophagogastric Cancer	9.1261	0.315817	0.654346	Former	FALSE	FALSE	65-72	2	2	2	1	1	2
1600	6.27635	6.5509	4.78455	2.66518	M	Metastasis	0	CURRENT USE OF ALCOHOL	Esophagogastric Cancer	122.965	31.2437	2.38193	Former	TRUE	TRUE	56-64	1	2	0	2	2	1
1601	9.03897	6.25054	8.67107	7.27295	M	Primary	1	CURRENT USE OF ALCOHOL	Non-Small Cell Lung Cancer	156.669	16.88	1.39357	Current	TRUE	TRUE	56-64	2	1	2	2	2	2
1602	4.68973	4.81549	5.70268	2.51912	F	Metastasis	1	CURRENT USE OF ALCOHOL	Non-Small Cell Lung Cancer	34.1854	29.8528	1.74127	Former	TRUE	TRUE	56-64	0	0	1	2	2	1
1603	5.90866	7.38027	6.2531	3.53118	F	Primary	0	CURRENT USE OF ALCOHOL	Other	21.6034	11.7208	1.92745	Current	TRUE	TRUE	65-72	0	2	1	2	2	1
1604	7.07411	4.5958	6.71482	4.99576	F	Metastasis	1	CURRENT USE OF ALCOHOL	Endometrial Cancer	19.5161	1.1189	0.783025	Former	TRUE	FALSE	56-64	1	0	1	1	2	2
1605	7.70367	5.24428	5.16538	3.76515	F	Primary	0	CURRENT USE OF ALCOHOL	Esophagogastric Cancer	0.895535	0	1.62628	Never	FALSE	FALSE	65-72	2	1	0	0	0	1
1606	1.5251	1.20448	0.834083	-1.93839	F	Metastasis	1	PAST HISTORY OF ALCOHOL USE, DOES NOT CURRENTLY USE	Colorectal Cancer	0.0047335	0.0047335	0.843258	Former	FALSE	FALSE	23-55	0	0	0	0	0	0
1607	7.58307	6.29232	3.02497	-0.0831197	M	Primary	0	NO HISTORY OF ALCOHOL USE	Non-Small Cell Lung Cancer	28.3146	1.99491	1.90828	Former	TRUE	FALSE	73-96	1	1	0	1	2	0
1608	7.07439	5.96863	6.81773	2.59667	M	Metastasis	1	CURRENT USE OF ALCOHOL	Esophagogastric Cancer	15.7046	0.607829	0.550308	Current	FALSE	FALSE	56-64	1	1	1	1	1	1
1609	7.2133	1.29219	6.9736	1.76353	F	Primary	0	NO HISTORY OF ALCOHOL USE	Endometrial Cancer	0.479052	0.00900414	0.0684463	Current	FALSE	FALSE	23-55	1	0	1	0	0	0
1610	6.52747	4.15522	6.18617	4.31715	F	Primary	0	CURRENT USE OF ALCOHOL	Bladder Cancer	2.23974	0.0968817	1.79877	Former	FALSE	FALSE	23-55	1	0	1	0	1	1
1611	8.33278	6.67465	7.5421	5.25696	M	Primary	0	NO HISTORY OF ALCOHOL USE	Bladder Cancer	9.14525	3.20087	1.88912	Former	TRUE	FALSE	56-64	2	2	2	2	1	2
1612	7.52456	6.78989	7.55863	5.06868	F	Metastasis	1	CURRENT USE OF ALCOHOL	Ovarian Cancer	4.56892	0.141372	1.61533	Former	FALSE	FALSE	23-55	1	2	2	0	1	2
1613	7.14191	3.8746	6.39036	4.61745	F	Primary	0	CURRENT USE OF ALCOHOL	Ovarian Cancer	6.34385	0.144809	1.8152	Never	FALSE	FALSE	56-64	1	0	1	0	1	1
1614	5.55027	5.80035	5.38475	0.608332	M	Metastasis	0	CURRENT USE OF ALCOHOL	Colorectal Cancer	0.338256	0.118324	1.86721	Never	FALSE	FALSE	23-55	0	1	0	0	0	0
1615	4.61233	1.57149	4.4835	0.561983	F	Primary	0	CURRENT USE OF ALCOHOL	Bladder Cancer	0.0281197	0.00461936	1.89733	Unk	FALSE	FALSE	65-72	0	0	0	0	0	0
1616	10.4323	5.39963	9.57683	8.16724	F	Metastasis	0	CURRENT USE OF ALCOHOL	Other	153.715	60.077	1.46749	Never	TRUE	TRUE	23-55	2	1	2	2	2	2
1617	9.38131	9.13818	8.79339	7.42151	M	Primary	0	CURRENT USE OF ALCOHOL	Non-Small Cell Lung Cancer	78.3856	3.29184	2.01506	Former	TRUE	FALSE	65-72	2	2	2	2	2	2
1618	7.76196	4.65016	7.78842	5.87993	M	Primary	0	CURRENT USE OF ALCOHOL	Non-Small Cell Lung Cancer	20.9099	1.33683	1.88638	Never	TRUE	FALSE	23-55	2	0	2	1	2	2
1619	9.10186	7.85516	9.47051	8.10646	M	Metastasis	0	CURRENT USE OF ALCOHOL	Esophagogastric Cancer	52.4182	10.1238	0.00273785	Never	TRUE	TRUE	73-96	2	2	2	2	2	2
1620	6.34751	5.06353	7.12309	5.6322	M	Metastasis	1	CURRENT USE OF ALCOHOL	Esophagogastric Cancer	4.44883	3.43351	0.0985626	Current	TRUE	FALSE	73-96	1	1	1	2	1	2
1621	6.74391	5.49413	6.03829	4.14606	M	Primary	0	ALCOHOL USAGE UNKNOWN	Esophagogastric Cancer	29.0521	4.05332	1.82888	Former	TRUE	FALSE	65-72	1	1	1	2	2	1
1622	7.18045	3.68829	4.61768	1.63855	M	Primary	0	CURRENT USE OF ALCOHOL	Other	0.937704	0.270115	1.7577	Current	FALSE	FALSE	56-64	1	0	0	1	0	0
1623	6.0168	3.61471	4.43462	2.90689	M	Unspecified	1	CURRENT USE OF ALCOHOL	Other	1.07949	0.686948	1.03217	Former	FALSE	FALSE	56-64	1	0	0	1	0	1
1624	2.87816	1.45884	4.10947	0	F	Metastasis	0	CURRENT USE OF ALCOHOL	Endometrial Cancer	0.106719	0	1.88638	Never	FALSE	FALSE	65-72	0	0	0	0	0	0
1625	5.32313	5.36628	3.98439	0.879163	F	Metastasis	1	NO HISTORY OF ALCOHOL USE	Colorectal Cancer	1.57197	0.114568	0.429843	Never	FALSE	FALSE	73-96	0	1	0	0	0	0
1626	4.9958	0.397229	3.54364	0	F	Metastasis	1	CURRENT USE OF ALCOHOL	Esophagogastric Cancer	0.402818	0.180765	0.0410678	Never	FALSE	FALSE	23-55	0	0	0	0	0	0
1627	6.81451	5.76794	5.39312	2.65141	M	Primary	0	CURRENT USE OF ALCOHOL	Other	0.348356	0.0930557	5.67556	Current	FALSE	FALSE	65-72	1	1	0	0	0	1
1628	9.47278	5.8656	8.11672	6.94171	M	Primary	0	CURRENT USE OF ALCOHOL	Bladder Cancer	121.763	32.2263	1.86721	Former	TRUE	TRUE	56-64	2	1	2	2	2	2
1629	4.97165	3.89378	2.83258	0.681345	M	Metastasis	0	CURRENT USE OF ALCOHOL	Colorectal Cancer	0.742124	0.0114312	1.86721	Never	FALSE	FALSE	23-55	0	0	0	0	0	0
1630	9.39642	7.34139	7.0362	5.41626	F	Primary	0	ALCOHOL USAGE UNKNOWN	Esophagogastric Cancer	45.5087	1.68161	1.76591	Current	TRUE	FALSE	56-64	2	2	1	1	2	2
1631	4.19868	4.62777	5.55929	1.32116	F	Primary	0	CURRENT USE OF ALCOHOL	Endometrial Cancer	0.974163	0.226197	1.86448	Former	FALSE	FALSE	73-96	0	0	0	1	0	0
1632	8.73589	6.55856	9.30513	6.43242	F	Metastasis	0	CURRENT USE OF ALCOHOL	Ovarian Cancer	86.1672	11.1662	0.958248	Former	TRUE	TRUE	73-96	2	2	2	2	2	2
1633	5.97279	3.68251	8.5496	3.92297	M	Primary	0	CURRENT USE OF ALCOHOL	Bladder Cancer	6.09939	0.0900901	1.55236	Never	FALSE	FALSE	65-72	0	0	2	0	1	1
1634	4.85844	6.19502	7.2227	3.32053	M	Metastasis	1	CURRENT USE OF ALCOHOL	Bladder Cancer	6.05033	0.79331	1.51129	Former	FALSE	FALSE	73-96	0	1	1	1	1	1
1635	7.44313	4.69264	7.95167	4.83487	F	Primary	0	NO HISTORY OF ALCOHOL USE	Non-Small Cell Lung Cancer	41.2094	0.846882	1.86721	Former	FALSE	FALSE	65-72	1	0	2	1	2	2
1636	7.78148	7.55785	7.82489	5.88455	M	Primary	0	CURRENT USE OF ALCOHOL	Colorectal Cancer	11.2928	1.06149	0.930869	Never	TRUE	FALSE	56-64	2	2	2	1	1	2
1637	4.16367	3.28012	4.46176	0	F	Metastasis	0	NO HISTORY OF ALCOHOL USE	Colorectal Cancer	21.5067	3.07769	1.86721	Never	TRUE	FALSE	23-55	0	0	0	2	2	0
1639	6.12703	4.78201	6.25026	3.2968	M	Primary	1	PAST HISTORY OF ALCOHOL USE, DOES NOT CURRENTLY USE	Pancreatic Cancer	0.400074	0.168663	0.380561	Current	FALSE	FALSE	23-55	1	0	1	0	0	1
1640	6.17648	5.53947	5.2917	3.37606	F	Metastasis	1	NO HISTORY OF ALCOHOL USE	Colorectal Cancer	6.55209	0.25705	1.39083	Never	FALSE	FALSE	23-55	1	1	0	1	1	1
1641	6.15987	6.29821	6.07195	3.48446	M	Metastasis	1	NO HISTORY OF ALCOHOL USE	Pancreatic Cancer	56.9227	47.1898	0.224504	Former	TRUE	TRUE	73-96	1	1	1	2	2	1
1642	8.2696	8.17983	7.1839	5.51728	M	Primary	0	CURRENT USE OF ALCOHOL	Colorectal Cancer	4.90745	0.150856	1.74401	Former	FALSE	FALSE	23-55	2	2	1	0	1	2
1643	2.66018	0	2.39492	0	M	Metastasis	1	CURRENT USE OF ALCOHOL	Pancreatic Cancer	0	0	0.574949	Never	FALSE	FALSE	65-72	0	0	0	0	0	0
1644	6.17574	6.08178	5.74994	1.53503	F	Primary	1	CURRENT USE OF ALCOHOL	Pancreatic Cancer	29.9304	3.04082	1.4319	Never	TRUE	FALSE	56-64	1	1	1	2	2	0
1645	7.53027	5.73604	7.24841	6.09231	F	Metastasis	1	CURRENT USE OF ALCOHOL	Colorectal Cancer	47.8194	29.2012	0.0684463	Never	TRUE	TRUE	65-72	1	1	1	2	2	2
1646	6.92267	4.37131	9.05388	5.56179	M	Primary	1	NO HISTORY OF ALCOHOL USE	Bladder Cancer	0.136073	0	0.109514	Current	FALSE	FALSE	73-96	1	0	2	0	0	2
1647	4.18428	3.78608	3.04021	0.218927	M	Metastasis	1	CURRENT USE OF ALCOHOL	Other	0.825229	0.571909	0.019165	Former	FALSE	FALSE	73-96	0	0	0	1	0	0
1648	7.854	8.03796	7.02368	2.45225	F	Primary	0	PAST HISTORY OF ALCOHOL USE, DOES NOT CURRENTLY USE	Esophagogastric Cancer	3.06991	0.0906513	1.82615	Former	FALSE	FALSE	56-64	2	2	1	0	1	1
1650	8.62785	7.40698	8.31096	6.85045	M	Metastasis	0	CURRENT USE OF ALCOHOL	Head and Neck Cancer	32.0808	5.38663	1.79329	Former	TRUE	TRUE	56-64	2	2	2	2	2	2
1651	5.22462	2.66212	6.05539	3.24733	F	Primary	0	ALCOHOL USAGE UNKNOWN	Endometrial Cancer	26.3003	17.6865	1.80698	Never	TRUE	TRUE	23-55	0	0	1	2	2	1
1652	5.73476	3.69353	5.87452	4.90633	M	Metastasis	0	CURRENT USE OF ALCOHOL	Other	0.211441	0.189942	4.95551	Never	FALSE	FALSE	56-64	0	0	1	0	0	2
1653	1.90337	3.3855	2.66689	-1.91345	M	Primary	1	CURRENT USE OF ALCOHOL	Esophagogastric Cancer	2.41915	0.381585	0.339493	Never	FALSE	FALSE	65-72	0	0	0	1	1	0
1654	10.1286	6.61135	9.83392	7.95585	M	Primary	0	CURRENT USE OF ALCOHOL	Non-Small Cell Lung Cancer	247.996	70.8779	1.77413	Former	TRUE	TRUE	56-64	2	2	2	2	2	2
1655	8.69998	6.63593	8.57664	6.67257	F	Primary	0	CURRENT USE OF ALCOHOL	Non-Small Cell Lung Cancer	26.8715	2.1616	1.83984	Former	TRUE	FALSE	73-96	2	2	2	2	2	2
1657	8.06203	7.89423	9.35454	6.71415	F	Primary	0	CURRENT USE OF ALCOHOL	Non-Small Cell Lung Cancer	13.377	1.30227	1.47296	Former	TRUE	FALSE	23-55	2	2	2	1	1	2
1658	6.86994	6.75827	6.68658	3.19472	M	Primary	0	CURRENT USE OF ALCOHOL	Non-Small Cell Lung Cancer	6.32798	0.509264	1.82341	Former	FALSE	FALSE	56-64	1	2	1	1	1	1
1659	8.77207	6.39423	8.06986	6.08025	M	Primary	0	CURRENT USE OF ALCOHOL	Non-Small Cell Lung Cancer	73.0189	20.1767	1.86721	Former	TRUE	TRUE	65-72	2	1	2	2	2	2
1660	6.8573	5.70063	7.0427	4.99288	F	Metastasis	0	NO HISTORY OF ALCOHOL USE	Breast Cancer	1.93933	0.538016	1.79055	Former	FALSE	FALSE	23-55	1	1	1	1	0	2
1661	8.5745	8.0428	8.97973	5.09049	M	Primary	1	CURRENT USE OF ALCOHOL	Pancreatic Cancer	107.376	18.8343	1.4976	Never	TRUE	TRUE	56-64	2	2	2	2	2	2
1662	1.59493	3.11907	5.7313	-1.83954	F	Primary	0	CURRENT USE OF ALCOHOL	Breast Cancer	3.76677	2.49075	1.44285	Never	TRUE	FALSE	23-55	0	0	1	2	1	0
1663	2.09197	3.10966	2.56472	-0.671294	M	Metastasis	1	PAST HISTORY OF ALCOHOL USE, DOES NOT CURRENTLY USE	Non-Small Cell Lung Cancer	0	0	0.826831	Former	FALSE	FALSE	73-96	0	0	0	0	0	0
1664	7.15233	8.79084	9.02993	4.5131	F	Metastasis	0	CURRENT USE OF ALCOHOL	Non-Small Cell Lung Cancer	548.411	42.585	1.82615	Never	TRUE	TRUE	56-64	1	2	2	2	2	1
1665	7.54208	8.90884	9.27019	4.29396	M	Primary	0	CURRENT USE OF ALCOHOL	Head and Neck Cancer	133.046	58.0195	1.92197	Never	TRUE	TRUE	56-64	1	2	2	2	2	1
1666	5.56711	4.49259	7.46055	3.48224	F	Primary	0	CURRENT USE OF ALCOHOL	Endometrial Cancer	0.506583	0	2.07255	Never	FALSE	FALSE	56-64	0	0	2	0	0	1
1667	7.83366	5.7494	6.63083	4.33907	M	Primary	1	CURRENT USE OF ALCOHOL	Esophagogastric Cancer	38.3693	3.26142	1.78234	Never	TRUE	FALSE	23-55	2	1	1	2	2	1
1668	6.87835	4.90433	5.85075	2.86617	F	Metastasis	1	NO HISTORY OF ALCOHOL USE	Breast Cancer	0.838793	0.181748	0.25462	Never	FALSE	FALSE	23-55	1	1	1	0	0	1
1669	6.95982	5.86176	9.07526	6.16479	F	Primary	0	CURRENT USE OF ALCOHOL	Endometrial Cancer	34.0734	3.02413	1.7796	Never	TRUE	FALSE	65-72	1	1	2	2	2	2
1670	3.69423	4.08448	2.88243	0.502228	M	Metastasis	1	CURRENT USE OF ALCOHOL	Other	0.0310877	0.0225144	0.974675	Former	FALSE	FALSE	65-72	0	0	0	0	0	0
1671	7.40738	6.51095	8.16713	6.17096	M	Primary	0	CURRENT USE OF ALCOHOL	Colorectal Cancer	15.9134	0.0641121	1.75496	Former	FALSE	FALSE	73-96	1	2	2	0	1	2
1672	6.69054	8.20522	7.70169	3.34981	F	Metastasis	0	CURRENT USE OF ALCOHOL	Colorectal Cancer	20.5675	2.10001	1.13347	Never	TRUE	FALSE	23-55	1	2	2	2	2	1
1673	7.48902	5.16862	7.75196	6.06003	F	Primary	0	PAST HISTORY OF ALCOHOL USE, DOES NOT CURRENTLY USE	Endometrial Cancer	6.51607	0.632867	1.05407	Former	FALSE	FALSE	65-72	1	1	2	1	1	2
1674	6.28032	6.67448	6.86013	3.77123	M	Metastasis	1	CURRENT USE OF ALCOHOL	Other	4.24005	1.4537	1.70568	Former	TRUE	FALSE	65-72	1	2	1	1	1	1
1675	7.96109	2.31095	6.19301	3.86578	F	Primary	0	CURRENT USE OF ALCOHOL	Endometrial Cancer	3.21305	0.252807	0	Former	FALSE	FALSE	56-64	2	0	1	1	1	1
1676	6.87372	6.38344	6.58087	4.99487	F	Local Recurrence	0	ALCOHOL USAGE UNKNOWN	Breast Cancer	2.75899	0.00732279	1.76865	Unk	FALSE	FALSE	56-64	1	1	1	0	1	2
1677	7.73553	5.88812	7.91358	6.25632	F	Metastasis	0	CURRENT USE OF ALCOHOL	Ovarian Cancer	59.4414	0.826765	1.76591	Former	FALSE	FALSE	23-55	2	1	2	1	2	2
1678	5.35673	6.07955	5.35673	0	F	Metastasis	0	PAST HISTORY OF ALCOHOL USE, DOES NOT CURRENTLY USE	Other	0.775194	0.516796	0.952772	Never	FALSE	FALSE	73-96	0	1	0	1	0	0
1679	4.7368	3.67581	6.72814	1.52353	F	Metastasis	1	NO HISTORY OF ALCOHOL USE	Breast Cancer	0.0846081	0.057028	0.36961	Never	FALSE	FALSE	56-64	0	0	1	0	0	0
1680	6.17921	4.25272	5.68975	4.32775	F	Primary	0	ALCOHOL USAGE UNKNOWN	Breast Cancer	0.617378	0.0103327	2.53525	Unk	FALSE	FALSE	56-64	1	0	1	0	0	1
1681	5.02391	4.21468	4.02416	0.120896	F	Metastasis	0	CURRENT USE OF ALCOHOL	Breast Cancer	19.4587	11.0838	1.7358	Former	TRUE	TRUE	73-96	0	0	0	2	2	0
1682	6.46339	5.51433	7.13501	5.38575	F	Primary	0	CURRENT USE OF ALCOHOL	Melanoma	12.2687	1.34287	0.91718	Never	TRUE	FALSE	65-72	1	1	1	1	1	2
1683	6.26597	5.87302	5.25713	1.93671	F	Primary	0	CURRENT USE OF ALCOHOL	Breast Cancer	2.30779	0.0866684	2.87201	Never	FALSE	FALSE	23-55	1	1	0	0	1	0
1684	5.35681	2.51141	5.46296	5.00615	M	Primary	0	CURRENT USE OF ALCOHOL	Melanoma	5.60926	5.52667	2.02053	Former	TRUE	TRUE	65-72	0	0	0	2	1	2
1686	7.25176	7.20112	8.31839	5.89716	F	Metastasis	0	CURRENT USE OF ALCOHOL	Melanoma	57.6195	39.8519	1.86721	Former	TRUE	TRUE	73-96	1	2	2	2	2	2
1687	7.86026	6.75901	7.17976	4.13626	F	Primary	0	CURRENT USE OF ALCOHOL	Non-Small Cell Lung Cancer	16.115	0.507756	1.75496	Former	FALSE	FALSE	73-96	2	2	1	1	2	1
1688	10.3905	7.30143	10.7011	10.0293	M	Metastasis	0	CURRENT USE OF ALCOHOL	Melanoma	182.666	87.4848	1.83162	Never	TRUE	TRUE	73-96	2	2	2	2	2	2
1689	11.4601	6.87419	11.1949	10.7231	M	Metastasis	0	CURRENT USE OF ALCOHOL	Melanoma	328.482	76.1554	1.74127	Never	TRUE	TRUE	73-96	2	2	2	2	2	2
1690	8.36714	7.80812	9.84207	7.31451	M	Primary	0	CURRENT USE OF ALCOHOL	Non-Small Cell Lung Cancer	161.316	80.8283	1.53593	Former	TRUE	TRUE	73-96	2	2	2	2	2	2
1691	9.31968	7.42253	8.02705	6.78387	M	Primary	0	NO HISTORY OF ALCOHOL USE	Melanoma	32.625	6.90348	1.74949	Former	TRUE	TRUE	73-96	2	2	2	2	2	2
1692	7.22376	4.14658	6.64675	2.53893	F	Primary	0	CURRENT USE OF ALCOHOL	Non-Small Cell Lung Cancer	19.798	0.831255	1.70568	Former	FALSE	FALSE	65-72	1	0	1	1	2	1
1693	7.6689	5.60349	6.63609	3.87729	F	Local Recurrence	0	PAST HISTORY OF ALCOHOL USE, DOES NOT CURRENTLY USE	Non-Small Cell Lung Cancer	7.88693	0.261541	1.75222	Former	FALSE	FALSE	65-72	2	1	1	1	1	1
1694	6.78361	7.04154	8.28228	4.95947	M	Metastasis	0	CURRENT USE OF ALCOHOL	Pancreatic Cancer	73.6862	45.7153	1.76318	Never	TRUE	TRUE	65-72	1	2	2	2	2	2
1695	6.6135	8.69497	8.31633	4.20351	M	Primary	0	CURRENT USE OF ALCOHOL	Bladder Cancer	14.6047	4.01953	1.77413	Former	TRUE	FALSE	73-96	1	2	2	2	1	1
1696	4.78954	2.87727	5.82972	2.29476	M	Primary	1	CURRENT USE OF ALCOHOL	Non-Small Cell Lung Cancer	0	0	1.12526	Never	FALSE	FALSE	23-55	0	0	1	0	0	1
1697	9.04301	5.72945	8.52232	6.60152	M	Primary	0	CURRENT USE OF ALCOHOL	Non-Small Cell Lung Cancer	47.8574	2.52529	1.75496	Former	TRUE	FALSE	56-64	2	1	2	2	2	2
1698	5.46727	2.88022	4.23095	1.4483	F	Metastasis	1	ALCOHOL USAGE UNKNOWN	Non-Small Cell Lung Cancer	32.698	21.0253	0.15332	Never	TRUE	TRUE	23-55	0	0	0	2	2	0
1699	5.78887	5.24252	5.096	3.5728	F	Primary	1	CURRENT USE OF ALCOHOL	Bladder Cancer	0.322329	0	0.73922	Former	FALSE	FALSE	73-96	0	1	0	0	0	1
1700	7.05677	5.39076	8.51285	5.95023	M	Metastasis	1	CURRENT USE OF ALCOHOL	Melanoma	3.36552	0.766242	1.16906	Never	FALSE	FALSE	56-64	1	1	2	1	1	2
1701	3.96307	2.39703	4.74169	-1.8547	F	Metastasis	0	CURRENT USE OF ALCOHOL	Non-Small Cell Lung Cancer	6.83042	2.03608	1.77413	Never	TRUE	FALSE	73-96	0	0	0	2	1	0
1702	5.51892	4.72352	5.42908	2.05993	F	Primary	1	CURRENT USE OF ALCOHOL	Bladder Cancer	13.0978	0	0.569473	Former	FALSE	FALSE	73-96	0	0	0	0	1	0
1703	8.25773	4.40675	7.60329	6.62948	M	Primary	0	CURRENT USE OF ALCOHOL	Melanoma	1.80829	0.132903	1.70842	Former	FALSE	FALSE	65-72	2	0	2	0	0	2
1704	3.87291	2.45495	5.16113	1.77217	M	Primary	0	CURRENT USE OF ALCOHOL	Other	1.55248	0.0430663	0.0301164	Former	FALSE	FALSE	73-96	0	0	0	0	0	0
1705	8.83113	6.87254	9.66147	7.43983	F	Primary	1	PAST HISTORY OF ALCOHOL USE, DOES NOT CURRENTLY USE	Head and Neck Cancer	144.006	94.551	1.87817	Former	TRUE	TRUE	73-96	2	2	2	2	2	2
1706	9.64808	7.7362	9.00139	7.85906	M	Primary	0	CURRENT USE OF ALCOHOL	Melanoma	59.8035	10.5714	1.98494	Current	TRUE	TRUE	23-55	2	2	2	2	2	2
1707	5.66128	2.75367	5.14746	2.99981	F	Metastasis	0	ALCOHOL USAGE UNKNOWN	Endometrial Cancer	0.566029	0.0180324	1.66735	Never	FALSE	FALSE	65-72	0	0	0	0	0	1
1708	6.8067	6.4088	6.56375	4.36532	M	Metastasis	0	CURRENT USE OF ALCOHOL	Non-Small Cell Lung Cancer	32.7243	8.75629	1.60164	Former	TRUE	TRUE	56-64	1	2	1	2	2	1
1709	4.21764	6.3546	8.02843	2.03412	M	Primary	0	NO HISTORY OF ALCOHOL USE	Non-Small Cell Lung Cancer	1.14629	0.226942	1.24846	Former	FALSE	FALSE	73-96	0	1	2	1	0	0
1710	3.63061	4.72182	5.77728	0	F	Metastasis	1	CURRENT USE OF ALCOHOL	Pancreatic Cancer	2.48868	1.67209	0.249144	Former	TRUE	FALSE	73-96	0	0	1	1	1	0
1711	6.27785	5.28691	6.21791	3.11483	F	Metastasis	0	CURRENT USE OF ALCOHOL	Colorectal Cancer	1.84612	0.128327	1.65914	Never	FALSE	FALSE	23-55	1	1	1	0	0	1
1712	6.55713	6.13819	5.76661	2.43872	M	Metastasis	1	PAST HISTORY OF ALCOHOL USE, DOES NOT CURRENTLY USE	Colorectal Cancer	1.3484	0.110285	1.37988	Never	FALSE	FALSE	23-55	1	1	1	0	0	1
1713	6.79838	5.67976	7.22051	1.56514	M	Primary	0	NO HISTORY OF ALCOHOL USE	Bladder Cancer	0.675888	0	1.65914	Former	FALSE	FALSE	73-96	1	1	1	0	0	0
1714	6.65098	5.00891	5.89439	3.26632	M	Primary	0	ALCOHOL USAGE UNKNOWN	Renal Cell Carcinoma	4.42772	1.17152	1.61533	Never	TRUE	FALSE	73-96	1	1	1	1	1	1
1715	5.45921	4.62954	6.20402	4.25281	F	Primary	0	CURRENT USE OF ALCOHOL	Endometrial Cancer	2.1705	1.06501	1.7358	Never	TRUE	FALSE	56-64	0	0	1	1	0	1
1716	6.80804	6.38643	5.4722	1.86322	M	Primary	0	CURRENT USE OF ALCOHOL	Melanoma	4.14389	0.744249	1.84531	Former	FALSE	FALSE	65-72	1	1	0	1	1	0
1717	8.04252	6.82947	7.28546	5.45008	M	Metastasis	0	CURRENT USE OF ALCOHOL	Melanoma	38.1129	5.31101	1.90281	Never	TRUE	TRUE	23-55	2	2	1	2	2	2
1718	5.56145	1.1894	3.35184	0.0715485	M	Primary	0	NO HISTORY OF ALCOHOL USE	Renal Cell Carcinoma	47.5152	43.7695	1.78508	Former	TRUE	TRUE	65-72	0	0	0	2	2	0
1719	5.82605	6.99092	7.61298	4.35067	F	Primary	1	CURRENT USE OF ALCOHOL	Non-Small Cell Lung Cancer	16.2821	0.955029	0.372348	Former	FALSE	FALSE	65-72	0	2	2	1	2	1
1721	6.33889	5.14681	4.07454	1.11785	F	Metastasis	1	NO HISTORY OF ALCOHOL USE	Ovarian Cancer	1.73412	0.0883247	1.39904	Former	FALSE	FALSE	73-96	1	1	0	0	0	0
1722	4.7959	3.32294	4.75846	2.09324	M	Primary	0	CURRENT USE OF ALCOHOL	Other	0	0	1.81246	Never	FALSE	FALSE	65-72	0	0	0	0	0	0
1723	8.10029	7.3067	7.42014	5.33682	F	Primary	0	CURRENT USE OF ALCOHOL	Pancreatic Cancer	5.49731	0.236368	1.6783	Never	FALSE	FALSE	65-72	2	2	1	1	1	2
1724	11.1664	4.9042	10.4478	10.0481	M	Metastasis	0	NO HISTORY OF ALCOHOL USE	Renal Cell Carcinoma	10.3758	0.212243	2.01506	Never	FALSE	FALSE	56-64	2	1	2	1	1	2
1725	6.18287	4.92103	6.87784	4.48095	M	Primary	0	CURRENT USE OF ALCOHOL	Non-Small Cell Lung Cancer	4.90897	0.35239	1.28679	Former	FALSE	FALSE	23-55	1	1	1	1	1	1
1726	5.04082	4.2748	8.78886	3.38172	M	Primary	0	NO HISTORY OF ALCOHOL USE	Bladder Cancer	0.113414	0	1.40178	Former	FALSE	FALSE	73-96	0	0	2	0	0	1
1727	7.73641	6.41344	8.69724	5.21731	M	Primary	0	CURRENT USE OF ALCOHOL	Non-Small Cell Lung Cancer	15.6988	1.2387	1.73306	Former	TRUE	FALSE	73-96	2	2	2	1	1	2
1728	6.30338	5.74973	7.61174	4.79475	F	Primary	0	CURRENT USE OF ALCOHOL	Pancreatic Cancer	2.05224	0.186567	1.70294	Former	FALSE	FALSE	65-72	1	1	2	0	0	2
1729	6.02308	1.98204	5.41276	3.20964	F	Primary	0	CURRENT USE OF ALCOHOL	Renal Cell Carcinoma	3.33187	0.118979	2.00411	Current	FALSE	FALSE	56-64	1	0	0	0	1	1
1730	6.47632	4.77793	7.07639	4.92053	F	Metastasis	1	ALCOHOL USAGE UNKNOWN	Ovarian Cancer	8.89789	0.161206	0.347707	Unk	FALSE	FALSE	73-96	1	0	1	0	1	2
1732	9.11304	1.54296	7.85973	7.41579	M	Primary	1	CURRENT USE OF ALCOHOL	Renal Cell Carcinoma	144.376	75.2072	0.416153	Never	TRUE	TRUE	23-55	2	0	2	2	2	2
1733	6.2485	6.61378	7.38875	4.12759	M	Metastasis	0	CURRENT USE OF ALCOHOL	Colorectal Cancer	0.558121	0.190287	2.05339	Never	FALSE	FALSE	23-55	1	2	1	0	0	1
1734	9.30759	7.93291	9.88131	7.64194	F	Metastasis	0	NO HISTORY OF ALCOHOL USE	Bladder Cancer	98.8952	0.574116	1.64819	Never	FALSE	FALSE	23-55	2	2	2	1	2	2
1735	6.79769	6.03978	6.64009	3.89149	F	Metastasis	0	CURRENT USE OF ALCOHOL	Renal Cell Carcinoma	2.22864	0.481378	1.83984	Former	FALSE	FALSE	56-64	1	1	1	1	1	1
1736	5.26019	6.89695	5.12418	2.78133	F	Metastasis	0	NO HISTORY OF ALCOHOL USE	Colorectal Cancer	6.36698	0.378642	0	Former	FALSE	FALSE	56-64	0	2	0	1	1	1
1737	4.98059	4.08799	10.8187	3.176	M	Primary	0	ALCOHOL USAGE UNKNOWN	Bladder Cancer	0.204529	0	1.72485	Never	FALSE	FALSE	73-96	0	0	2	0	0	1
1738	5.88776	7.28561	7.72757	3.62562	M	Primary	0	CURRENT USE OF ALCOHOL	Colorectal Cancer	8.0466	1.07183	1.67009	Never	TRUE	FALSE	56-64	0	2	2	1	1	1
1739	7.35483	7.38452	8.90905	3.0442	F	Metastasis	0	CURRENT USE OF ALCOHOL	Pancreatic Cancer	44.9926	6.49516	1.6783	Never	TRUE	TRUE	65-72	1	2	2	2	2	1
1740	8.1685	6.91497	8.03666	6.66643	M	Primary	0	CURRENT USE OF ALCOHOL	Bladder Cancer	53.2956	7.22646	1.40726	Former	TRUE	TRUE	73-96	2	2	2	2	2	2
1741	8.27304	7.48678	8.51989	6.265	F	Primary	0	CURRENT USE OF ALCOHOL	Non-Small Cell Lung Cancer	57.2262	7.75382	1.24846	Former	TRUE	TRUE	73-96	2	2	2	2	2	2
1742	5.51175	4.89238	8.17653	4.77637	M	Primary	1	ALCOHOL USAGE UNKNOWN	Other	1.08148	0.655678	0.221766	Former	FALSE	FALSE	65-72	0	0	2	1	0	2
1743	8.84115	8.97601	9.91026	7.91593	F	Primary	0	NO HISTORY OF ALCOHOL USE	Head and Neck Cancer	236.009	90.758	1.67283	Never	TRUE	TRUE	73-96	2	2	2	2	2	2
1744	9.24663	5.42239	7.25409	5.24495	F	Primary	0	CURRENT USE OF ALCOHOL	Non-Small Cell Lung Cancer	9.80812	1.76575	1.16906	Former	TRUE	FALSE	65-72	2	1	1	1	1	2
1745	8.21922	5.90532	6.99696	4.67159	M	Primary	0	ALCOHOL USAGE UNKNOWN	Non-Small Cell Lung Cancer	6.37398	0.496407	1.6783	Unk	FALSE	FALSE	65-72	2	1	1	1	1	1
1746	7.86559	6.62695	7.70884	5.67732	F	Primary	0	NO HISTORY OF ALCOHOL USE	Non-Small Cell Lung Cancer	20.0468	3.30638	0.194387	Former	TRUE	FALSE	73-96	2	2	2	2	2	2
1747	5.10304	5.23689	6.1848	1.53808	F	Primary	1	CURRENT USE OF ALCOHOL	Other	5.54197	0.358296	1.32512	Current	FALSE	FALSE	56-64	0	1	1	1	1	0
1748	8.83802	5.96283	7.807	5.51556	M	Metastasis	1	CURRENT USE OF ALCOHOL	Pancreatic Cancer	6.875	1.01562	0.136893	Former	TRUE	FALSE	65-72	2	1	2	1	1	2
1749	4.64059	5.89786	5.07047	1.53037	M	Primary	1	NO HISTORY OF ALCOHOL USE	Bladder Cancer	111.27	94.6889	1.40178	Never	TRUE	TRUE	56-64	0	1	0	2	2	0
1750	6.26197	5.99381	6.76139	4.39343	F	Metastasis	0	CURRENT USE OF ALCOHOL	Non-Small Cell Lung Cancer	5.565	0.733048	2.46133	Current	FALSE	FALSE	56-64	1	1	1	1	1	1
1753	7.35887	7.65894	8.27744	6.17917	M	Primary	0	PAST HISTORY OF ALCOHOL USE, DOES NOT CURRENTLY USE	Colorectal Cancer	16.912	0.323511	1.39083	Former	FALSE	FALSE	23-55	1	2	2	1	2	2
1754	3.24708	3.10089	3.20526	0.98269	F	Primary	0	CURRENT USE OF ALCOHOL	Melanoma	0.0640993	0	1.6783	Never	FALSE	FALSE	23-55	0	0	0	0	0	0
1755	5.05309	1.84541	9.0874	4.8272	F	Metastasis	1	NO HISTORY OF ALCOHOL USE	Ovarian Cancer	55.1642	41.1142	0	Never	TRUE	TRUE	23-55	0	0	2	2	2	2
1756	8.44791	7.03695	7.97921	6.39825	M	Primary	0	CURRENT USE OF ALCOHOL	Non-Small Cell Lung Cancer	13.4788	1.93854	0.303901	Never	TRUE	FALSE	23-55	2	2	2	1	1	2
1757	6.84797	6.18089	7.38956	4.42268	F	Primary	0	CURRENT USE OF ALCOHOL	Non-Small Cell Lung Cancer	11.6561	1.25903	1.66735	Former	TRUE	FALSE	56-64	1	1	1	1	1	1
1758	5.43047	5.68034	7.29762	0.0960031	M	Metastasis	0	NO HISTORY OF ALCOHOL USE	Colorectal Cancer	1.31988	0.653453	0	Never	FALSE	FALSE	65-72	0	1	1	1	0	0
1759	5.89881	8.25957	8.03504	4.84982	F	Primary	0	CURRENT USE OF ALCOHOL	Colorectal Cancer	2.73635	0.134239	0.0355921	Former	FALSE	FALSE	23-55	0	2	2	0	1	2
1760	6.47818	7.10973	8.15307	6.01299	F	Primary	1	CURRENT USE OF ALCOHOL	Non-Small Cell Lung Cancer	5.65944	2.46737	0.87885	Former	TRUE	FALSE	65-72	1	2	2	2	1	2
1761	5.24614	3.25534	5.32841	2.44321	F	Primary	0	CURRENT USE OF ALCOHOL	Pancreatic Cancer	16.5429	6.77127	0.325804	Former	TRUE	TRUE	65-72	0	0	0	2	2	1
1762	4.1798	6.0333	4.94943	1.09218	F	Primary	1	CURRENT USE OF ALCOHOL	Non-Small Cell Lung Cancer	40.6521	36.9657	0	Never	TRUE	TRUE	73-96	0	1	0	2	2	0
1763	5.15057	5.09464	7.15195	2.34977	F	Metastasis	0	NO HISTORY OF ALCOHOL USE	Ovarian Cancer	6.97045	3.66116	0.947296	Never	TRUE	FALSE	23-55	0	1	1	2	1	1
1764	6.0674	4.35591	6.29489	4.73456	M	Primary	0	CURRENT USE OF ALCOHOL	Pancreatic Cancer	0.506071	0.036523	1.16906	Never	FALSE	FALSE	73-96	1	0	1	0	0	2
1765	7.08483	4.29559	6.88524	3.57211	M	Primary	1	ALCOHOL USAGE UNKNOWN	Non-Small Cell Lung Cancer	17.0237	0.384954	0.43258	Unk	FALSE	FALSE	73-96	1	0	1	1	2	1
1766	8.92722	6.39626	8.98778	7.95794	M	Metastasis	0	CURRENT USE OF ALCOHOL	Other	19.5433	0.192793	1.11704	Never	FALSE	FALSE	56-64	2	1	2	0	2	2
1767	7.59797	8.67089	9.7349	6.35241	F	Primary	0	ALCOHOL USAGE UNKNOWN	Head and Neck Cancer	181.548	91.9858	1.13073	Unk	TRUE	TRUE	56-64	2	2	2	2	2	2
1768	6.15713	6.02315	7.10873	2.97585	M	Metastasis	1	CURRENT USE OF ALCOHOL	Colorectal Cancer	0.476066	0.014245	0.980151	Never	FALSE	FALSE	65-72	1	1	1	0	0	1
1769	8.79693	8.52004	10.1101	7.40773	F	Primary	0	ALCOHOL USAGE UNKNOWN	Other	87.3974	66.9444	3.21697	Unk	TRUE	TRUE	65-72	2	2	2	2	2	2
1770	8.02699	8.47162	8.62919	6.29633	F	Metastasis	0	NO HISTORY OF ALCOHOL USE	Non-Small Cell Lung Cancer	116.734	65.3815	1.33333	Current	TRUE	TRUE	65-72	2	2	2	2	2	2
1771	4.08953	1.55404	3.2474	2.08404	F	Metastasis	1	CURRENT USE OF ALCOHOL	Ovarian Cancer	1.66699	1.09018	1.22656	Never	TRUE	FALSE	65-72	0	0	0	1	0	0
1772	4.79959	3.59044	5.41554	0.547539	F	Primary	1	CURRENT USE OF ALCOHOL	Head and Neck Cancer	1.04727	0.272588	0.462697	Former	FALSE	FALSE	73-96	0	0	0	1	0	0
1773	4.0368	4.25081	1.71302	0.472086	F	Primary	0	CURRENT USE OF ALCOHOL	Head and Neck Cancer	0.580298	0.453795	1.65092	Current	FALSE	FALSE	73-96	0	0	0	1	0	0
1774	9.66903	5.32207	8.34444	6.22608	F	Primary	0	CURRENT USE OF ALCOHOL	Non-Small Cell Lung Cancer	13.3858	0.715308	1.42368	Former	FALSE	FALSE	65-72	2	1	2	1	1	2
1775	7.63879	6.49561	7.70883	3.30492	F	Metastasis	0	CURRENT USE OF ALCOHOL	Melanoma	1.32159	0	0.84052	Never	FALSE	FALSE	65-72	2	2	2	0	0	1
1776	6.33262	8.99235	8.98851	4.80547	M	Primary	0	ALCOHOL USAGE UNKNOWN	Esophagogastric Cancer	16.9239	6.47031	1.65914	Unk	TRUE	TRUE	23-55	1	2	2	2	2	2
1777	6.03474	4.07135	1.24369	-1.69667	F	Metastasis	1	ALCOHOL USAGE UNKNOWN	Breast Cancer	0.0643534	0.0309215	0.76386	Unk	FALSE	FALSE	23-55	1	0	0	0	0	0
1779	8.80494	7.30445	9.39203	7.34803	M	Primary	0	ALCOHOL USAGE UNKNOWN	Non-Small Cell Lung Cancer	12.898	3.23265	4.29295	Unk	TRUE	FALSE	73-96	2	2	2	2	1	2
1780	3.42032	0	3.48269	0.324646	F	Primary	0	NO HISTORY OF ALCOHOL USE	Other	0	0	1.22382	Never	FALSE	FALSE	73-96	0	0	0	0	0	0
1781	6.41826	5.49089	9.41433	3.44034	F	Primary	1	CURRENT USE OF ALCOHOL	Pancreatic Cancer	7.70788	3.42426	1.02396	Former	TRUE	FALSE	73-96	1	1	2	2	1	1
1782	7.80992	8.37252	8.69772	6.39073	M	Metastasis	0	PAST HISTORY OF ALCOHOL USE, DOES NOT CURRENTLY USE	Head and Neck Cancer	75.1022	63.9332	0.947296	Former	TRUE	TRUE	73-96	2	2	2	2	2	2
1783	7.26871	6.70611	8.94006	5.98889	M	Primary	0	NO HISTORY OF ALCOHOL USE	Bladder Cancer	0.171362	0.110321	0.0410678	Current	FALSE	FALSE	73-96	1	2	2	0	0	2
1784	4.83308	5.9189	5.03314	2.07879	M	Metastasis	1	ALCOHOL USAGE UNKNOWN	Non-Small Cell Lung Cancer	128.724	93.447	0.659822	Never	TRUE	TRUE	23-55	0	1	0	2	2	0
1785	5.59718	5.27892	8.12421	3.86735	F	Local Recurrence	1	NO HISTORY OF ALCOHOL USE	Non-Small Cell Lung Cancer	35.2152	32.7212	0.558522	Current	TRUE	TRUE	23-55	0	1	2	2	2	1
1786	7.27309	5.66028	7.45142	4.471	F	Metastasis	0	ALCOHOL USAGE UNKNOWN	Ovarian Cancer	1.41615	0.0781631	1.7358	Never	FALSE	FALSE	65-72	1	1	2	0	0	1
1787	10.8787	8.88935	9.24924	6.45439	M	Metastasis	0	NO HISTORY OF ALCOHOL USE	Melanoma	760.158	14.5597	1.18823	Current	TRUE	TRUE	65-72	2	2	2	2	2	2
1788	8.7288	6.41949	9.17696	8.21311	M	Metastasis	1	NO HISTORY OF ALCOHOL USE	Melanoma	162.417	44.4315	0.974675	Never	TRUE	TRUE	73-96	2	2	2	2	2	2
1789	6.30689	6.05509	5.93627	3.57555	M	Primary	0	CURRENT USE OF ALCOHOL	Esophagogastric Cancer	0.554878	0.020016	2.87748	Never	FALSE	FALSE	73-96	1	1	1	0	0	1
1790	7.62574	3.82127	6.77236	6.16899	F	Primary	0	CURRENT USE OF ALCOHOL	Melanoma	5.2371	1.16317	1.61807	Never	TRUE	FALSE	56-64	2	0	1	1	1	2
1791	6.69705	4.99063	7.41099	4.07383	F	Primary	0	ALCOHOL USAGE UNKNOWN	Endometrial Cancer	1.01328	0	1.42642	Unk	FALSE	FALSE	73-96	1	1	1	0	0	1
1792	11.5003	9.51959	11.6095	10.9806	F	Metastasis	0	ALCOHOL USAGE UNKNOWN	Endometrial Cancer	649.331	67.9231	3.7755	Unk	TRUE	TRUE	65-72	2	2	2	2	2	2
1793	6.81973	5.11646	6.81109	5.12499	F	Primary	0	CURRENT USE OF ALCOHOL	Other	5.50181	0.405816	1.07324	Never	FALSE	FALSE	23-55	1	1	1	1	1	2
1794	5.04966	2.80866	7.68683	1.38432	F	Metastasis	0	NO HISTORY OF ALCOHOL USE	Ovarian Cancer	0.703191	0.204157	1.11157	Never	FALSE	FALSE	65-72	0	0	2	0	0	0
1795	8.79923	6.17879	8.46697	7.50456	F	Primary	0	PAST HISTORY OF ALCOHOL USE, DOES NOT CURRENTLY USE	Endometrial Cancer	39.1203	1.76037	0.999316	Never	TRUE	FALSE	23-55	2	1	2	1	2	2
1796	8.49675	6.24822	6.22918	4.17587	F	Primary	0	ALCOHOL USAGE UNKNOWN	Non-Small Cell Lung Cancer	22.4166	3.36949	1.32512	Unk	TRUE	FALSE	73-96	2	1	1	2	2	1
1797	4.52889	5.0499	4.41599	1.40075	F	Metastasis	0	CURRENT USE OF ALCOHOL	Other	0.452851	0.131626	1.70842	Former	FALSE	FALSE	56-64	0	1	0	0	0	0
1798	6.33553	4.48726	7.61024	4.59162	M	Metastasis	0	CURRENT USE OF ALCOHOL	Esophagogastric Cancer	91.7363	70.5938	0.952772	Former	TRUE	TRUE	56-64	1	0	2	2	2	1
1799	6.44371	5.60398	6.16751	1.78598	M	Metastasis	1	ALCOHOL USAGE UNKNOWN	Pancreatic Cancer	9.43864	3.24056	5.01848	Unk	TRUE	FALSE	65-72	1	1	1	2	1	0
1801	5.39714	8.00747	8.24399	3.08297	M	Primary	0	CURRENT USE OF ALCOHOL	Colorectal Cancer	7.30073	0.778242	2.55441	Never	FALSE	FALSE	23-55	0	2	2	1	1	1
1802	7.52768	6.4713	7.09776	5.22753	M	Primary	0	PAST HISTORY OF ALCOHOL USE, DOES NOT CURRENTLY USE	Bladder Cancer	1.48549	1.23299	1.10883	Former	TRUE	FALSE	73-96	1	2	1	1	0	2
1803	6.60697	8.92388	7.92594	4.24122	M	Primary	0	ALCOHOL USAGE UNKNOWN	Esophagogastric Cancer	9.56892	0.0360555	1.98494	Unk	FALSE	FALSE	56-64	1	2	2	0	1	1
1804	7.27888	5.64622	8.03052	6.97226	M	Metastasis	0	CURRENT USE OF ALCOHOL	Head and Neck Cancer	13.4155	0.950427	0.574949	Former	FALSE	FALSE	73-96	1	1	2	1	1	2
1805	3.25035	1.04534	0.336269	0	F	Metastasis	0	NO HISTORY OF ALCOHOL USE	Other	0	0	0.117728	Former	FALSE	FALSE	73-96	0	0	0	0	0	0
1806	2.95778	3.96719	3.40164	-0.353426	M	Metastasis	0	ALCOHOL USAGE UNKNOWN	Colorectal Cancer	0	0	1.10062	Unk	FALSE	FALSE	73-96	0	0	0	0	0	0
1807	6.96838	7.01065	6.76286	3.6089	F	Primary	0	CURRENT USE OF ALCOHOL	Other	1.1964	0.450898	2.55989	Former	FALSE	FALSE	65-72	1	2	1	1	0	1
1808	4.65562	0.564465	4.54728	3.4633	F	Primary	0	ALCOHOL USAGE UNKNOWN	Other	0.326234	0.0394412	1.2293	Unk	FALSE	FALSE	23-55	0	0	0	0	0	1
1810	3.57687	2.41822	3.52507	1.07204	M	Metastasis	1	CURRENT USE OF ALCOHOL	Other	0.553452	0.0582581	2.01232	Former	FALSE	FALSE	56-64	0	0	0	0	0	0
1811	6.36252	4.77638	6.0264	3.48407	M	Primary	1	CURRENT USE OF ALCOHOL	Melanoma	8.53746	2.04478	1.67556	Former	TRUE	FALSE	56-64	1	0	1	2	1	1
1812	6.47037	3.4483	5.95603	4.10617	F	Primary	0	CURRENT USE OF ALCOHOL	Endometrial Cancer	2.83915	0.885416	1.33333	Never	FALSE	FALSE	56-64	1	0	1	1	1	1
1813	9.4592	6.13352	9.16345	7.83832	F	Primary	0	CURRENT USE OF ALCOHOL	Non-Small Cell Lung Cancer	38.3212	3.32386	1.10883	Former	TRUE	FALSE	23-55	2	1	2	2	2	2
1814	5.65817	4.74713	6.39164	4.47766	M	Metastasis	1	ALCOHOL USAGE UNKNOWN	Other	2.37154	0.31883	0.339493	Former	FALSE	FALSE	56-64	0	0	1	1	1	1
1815	5.10092	3.90479	4.30554	-1.00828	F	Primary	1	NO HISTORY OF ALCOHOL USE	Bladder Cancer	0.862985	0.0966051	0	Former	FALSE	FALSE	56-64	0	0	0	0	0	0
1816	5.22999	4.39415	5.03444	1.82699	M	Primary	1	ALCOHOL USAGE UNKNOWN	Other	0.486784	0.0479384	1.6783	Unk	FALSE	FALSE	56-64	0	0	0	0	0	0
1817	7.70239	6.4668	6.1714	4.61991	F	Metastasis	0	CURRENT USE OF ALCOHOL	Ovarian Cancer	31.2784	19.1234	2.10815	Never	TRUE	TRUE	23-55	2	2	1	2	2	1
1818	11.0752	8.43371	10.9345	9.78531	F	Primary	0	CURRENT USE OF ALCOHOL	Non-Small Cell Lung Cancer	377.722	95.4413	2.46407	Current	TRUE	TRUE	73-96	2	2	2	2	2	2
1819	6.29534	6.03127	7.07135	1.71049	F	Primary	1	NO HISTORY OF ALCOHOL USE	Pancreatic Cancer	1.55636	0	0.572211	Former	FALSE	FALSE	23-55	1	1	1	0	0	0
1820	10.8401	6.24864	11.0639	10.6328	M	Primary	0	CURRENT USE OF ALCOHOL	Renal Cell Carcinoma	137.763	5.90874	2.22587	Never	TRUE	TRUE	73-96	2	1	2	2	2	2
1821	3.30904	5.82581	5.61551	0.192948	M	Primary	0	ALCOHOL USAGE UNKNOWN	Colorectal Cancer	0.0389408	0	3.67693	Unk	FALSE	FALSE	23-55	0	1	0	0	0	0
1822	5.89574	6.97722	7.09248	2.08741	M	Primary	0	ALCOHOL USAGE UNKNOWN	Esophagogastric Cancer	4.3034	0.339925	1.11978	Unk	FALSE	FALSE	73-96	0	2	1	1	1	0
1823	6.81242	3.48432	8.27193	4.6811	F	Metastasis	0	ALCOHOL USAGE UNKNOWN	Breast Cancer	2.43928	1.792	0	Unk	TRUE	FALSE	56-64	1	0	2	1	1	1
1824	3.58403	2.8643	6.84016	0	F	Metastasis	0	NO HISTORY OF ALCOHOL USE	Breast Cancer	1.52296	0.355313	0	Never	FALSE	FALSE	65-72	0	0	1	1	0	0
1825	5.85331	1.46858	2.72477	0	F	Metastasis	1	CURRENT USE OF ALCOHOL	Breast Cancer	0	0	0.881588	Current	FALSE	FALSE	73-96	0	0	0	0	0	0
1826	6.34204	6.59028	6.55639	5.13099	F	Unspecified	0	CURRENT USE OF ALCOHOL	Other	5.62447	4.23211	2.25051	Current	TRUE	FALSE	23-55	1	2	1	2	1	2
1827	4.51842	2.17194	3.97561	1.40274	F	Primary	0	ALCOHOL USAGE UNKNOWN	Other	23.7035	22.8368	3.35387	Unk	TRUE	TRUE	23-55	0	0	0	2	2	0
1828	6.49605	5.59357	7.12227	1.91969	F	Primary	1	ALCOHOL USAGE UNKNOWN	Ovarian Cancer	0.712377	0.00566893	3.52361	Unk	FALSE	FALSE	23-55	1	1	1	0	0	0
1829	5.49721	5.75001	5.66568	0	F	Primary	1	NO HISTORY OF ALCOHOL USE	Endometrial Cancer	52.7565	20.3412	0	Never	TRUE	TRUE	73-96	0	1	1	2	2	0
1830	7.34	7.94222	8.6605	5.7935	F	Local Recurrence	1	NO HISTORY OF ALCOHOL USE	Non-Small Cell Lung Cancer	41.5955	3.25884	1.21287	Never	TRUE	FALSE	23-55	1	2	2	2	2	2
1831	5.53784	4.05939	3.96503	1.23154	F	Metastasis	0	ALCOHOL USAGE UNKNOWN	Other	0.193016	0.042483	0.91718	Unk	FALSE	FALSE	56-64	0	0	0	0	0	0
1832	6.09605	4.44856	8.37206	2.82761	F	Metastasis	0	NO HISTORY OF ALCOHOL USE	Ovarian Cancer	0.0818445	0.0217896	0	Never	FALSE	FALSE	23-55	1	0	2	0	0	1
1833	6.39033	6.35769	6.68224	3.70034	F	Primary	0	ALCOHOL USAGE UNKNOWN	Other	51.9473	45.4478	0	Unk	TRUE	TRUE	65-72	1	1	1	2	2	1
1834	7.69016	6.07615	9.2095	5.72956	M	Primary	0	ALCOHOL USAGE UNKNOWN	Non-Small Cell Lung Cancer	77.485	3.16506	3.7755	Unk	TRUE	FALSE	73-96	2	1	2	2	2	2
1835	6.46416	4.86318	6.24601	3.95168	F	Primary	0	PAST HISTORY OF ALCOHOL USE, DOES NOT CURRENTLY USE	Non-Small Cell Lung Cancer	5.62337	4.06119	3.48802	Former	TRUE	FALSE	56-64	1	0	1	2	1	1
1836	7.63916	7.37061	7.44327	4.78481	F	Primary	0	NO HISTORY OF ALCOHOL USE	Colorectal Cancer	4.94167	1.1021	2.13005	Former	TRUE	FALSE	23-55	2	2	2	1	1	2
1837	8.50557	8.13092	9.31126	6.73795	M	Primary	0	CURRENT USE OF ALCOHOL	Non-Small Cell Lung Cancer	29.8238	4.5382	2.6475	Current	TRUE	FALSE	56-64	2	2	2	2	2	2
1838	7.98699	7.01895	8.07491	6.25232	M	Primary	0	CURRENT USE OF ALCOHOL	Non-Small Cell Lung Cancer	26.4475	11.6872	3.03628	Former	TRUE	TRUE	73-96	2	2	2	2	2	2
1839	8.31774	5.72044	6.77713	4.03439	M	Primary	0	CURRENT USE OF ALCOHOL	Non-Small Cell Lung Cancer	4.22596	0.23096	2.77618	Former	FALSE	FALSE	56-64	2	1	1	1	1	1
1840	7.97662	7.01179	8.45442	6.646	F	Primary	0	CURRENT USE OF ALCOHOL	Non-Small Cell Lung Cancer	52.8212	23.2477	4.61328	Former	TRUE	TRUE	65-72	2	2	2	2	2	2
1841	10.2682	10.1841	10.5525	8.24823	F	Primary	0	NO HISTORY OF ALCOHOL USE	Non-Small Cell Lung Cancer	198.93	18.0562	2.3217	Former	TRUE	TRUE	73-96	2	2	2	2	2	2
1842	9.57763	9.15844	10.009	8.80414	M	Primary	0	CURRENT USE OF ALCOHOL	Head and Neck Cancer	14.2444	7.49415	1.03491	Former	TRUE	TRUE	56-64	2	2	2	2	1	2
1843	7.99612	7.54214	7.42343	4.91767	F	Primary	0	NO HISTORY OF ALCOHOL USE	Non-Small Cell Lung Cancer	134.278	54.9432	2.34634	Never	TRUE	TRUE	56-64	2	2	1	2	2	2
1844	6.37162	3.96509	9.79996	4.60013	M	Primary	0	NO HISTORY OF ALCOHOL USE	Non-Small Cell Lung Cancer	2.21091	0.188523	2.31075	Never	FALSE	FALSE	56-64	1	0	2	0	0	1
1845	8.78377	5.25728	8.70003	7.97849	M	Metastasis	0	NO HISTORY OF ALCOHOL USE	Head and Neck Cancer	95.1461	84.1399	3.47159	Former	TRUE	TRUE	65-72	2	1	2	2	2	2
1846	7.4554	5.54741	7.61701	6.55644	M	Primary	0	NO HISTORY OF ALCOHOL USE	Other	12.5543	0.224291	2.21492	Never	FALSE	FALSE	23-55	1	1	2	1	1	2
1847	9.54262	5.87911	9.3797	8.5877	M	Primary	0	CURRENT USE OF ALCOHOL	Non-Small Cell Lung Cancer	62.6121	32.4923	3.68241	Former	TRUE	TRUE	73-96	2	1	2	2	2	2
1848	7.62722	6.90274	7.9978	4.41685	F	Primary	0	NO HISTORY OF ALCOHOL USE	Non-Small Cell Lung Cancer	7.95518	0.169715	3.21971	Former	FALSE	FALSE	65-72	2	2	2	0	1	1
1849	7.98634	6.69583	8.63698	5.74588	F	Primary	0	CURRENT USE OF ALCOHOL	Non-Small Cell Lung Cancer	4.92619	0.923894	2.16564	Never	FALSE	FALSE	73-96	2	2	2	1	1	2
1850	10.502	8.38565	10.4022	8.9753	M	Primary	0	CURRENT USE OF ALCOHOL	Head and Neck Cancer	244.911	66.7205	4.04381	Former	TRUE	TRUE	56-64	2	2	2	2	2	2
1851	7.73819	6.89941	7.53953	6.01821	M	Primary	0	CURRENT USE OF ALCOHOL	Non-Small Cell Lung Cancer	15.0354	6.5666	2.69952	Current	TRUE	TRUE	56-64	2	2	2	2	1	2
1852	8.23824	6.53162	8.78783	5.77552	F	Primary	0	NO HISTORY OF ALCOHOL USE	Non-Small Cell Lung Cancer	5.58477	3.0035	4.14511	Former	TRUE	FALSE	56-64	2	2	2	2	1	2
1853	7.1733	6.26883	7.78423	4.66859	F	Primary	0	CURRENT USE OF ALCOHOL	Non-Small Cell Lung Cancer	8.57501	0.573946	2.78713	Former	FALSE	FALSE	73-96	1	1	2	1	1	1
1854	4.43677	1.03225	8.16806	0	F	Metastasis	1	CURRENT USE OF ALCOHOL	Breast Cancer	0	0	0	Former	FALSE	FALSE	23-55	0	0	2	0	0	0
1855	6.37416	6.4869	7.39715	3.57852	M	Metastasis	1	CURRENT USE OF ALCOHOL	Head and Neck Cancer	7.70261	3.41334	0.427105	Former	TRUE	FALSE	65-72	1	2	1	2	1	1
1856	7.65218	7.98914	6.79697	4.77844	F	Primary	0	ALCOHOL USAGE UNKNOWN	Colorectal Cancer	1.68746	0.347272	0.169747	Unk	FALSE	FALSE	23-55	2	2	1	1	0	2
1858	9.65702	7.03922	9.49262	7.8575	M	Primary	0	CURRENT USE OF ALCOHOL	Non-Small Cell Lung Cancer	34.89	1.47087	0.440794	Never	TRUE	FALSE	73-96	2	2	2	1	2	2
1859	7.36412	6.46621	7.92257	5.46425	M	Unspecified	0	ALCOHOL USAGE UNKNOWN	Colorectal Cancer	12.7189	0.513707	0	Unk	FALSE	FALSE	56-64	1	2	2	1	1	2
1860	4.58909	5.70476	5.95254	1.08123	M	Metastasis	0	CURRENT USE OF ALCOHOL	Other	1.00399	0.29621	4.01643	Former	FALSE	FALSE	56-64	0	1	1	1	0	0
1861	8.99093	6.63785	8.04023	6.06596	F	Primary	0	CURRENT USE OF ALCOHOL	Non-Small Cell Lung Cancer	24.0965	2.4956	1.08419	Former	TRUE	FALSE	56-64	2	2	2	2	2	2
1862	6.63213	4.39956	9.31842	4.79104	F	Primary	0	CURRENT USE OF ALCOHOL	Non-Small Cell Lung Cancer	7.49395	0.598377	3.46064	Former	FALSE	FALSE	56-64	1	0	2	1	1	2
1863	7.2837	5.26803	8.17879	5.57962	M	Metastasis	1	NO HISTORY OF ALCOHOL USE	Colorectal Cancer	1.66586	0.0703487	3.08282	Former	FALSE	FALSE	65-72	1	1	2	0	0	2
1864	8.70206	3.61112	7.44114	5.49236	F	Primary	0	NO HISTORY OF ALCOHOL USE	Non-Small Cell Lung Cancer	10.1753	1.63523	6.57358	Never	TRUE	FALSE	23-55	2	0	2	1	1	2
1865	9.37976	9.71628	8.72159	6.88199	M	Primary	0	CURRENT USE OF ALCOHOL	Head and Neck Cancer	34.1412	14.5986	5.19644	Former	TRUE	TRUE	56-64	2	2	2	2	2	2
1866	7.35215	6.81843	7.75512	2.82146	F	Primary	0	CURRENT USE OF ALCOHOL	Non-Small Cell Lung Cancer	22.805	5.37436	2.72964	Never	TRUE	TRUE	65-72	1	2	2	2	2	1
1867	8.55966	7.18868	7.63917	4.30966	F	Primary	0	PAST HISTORY OF ALCOHOL USE, DOES NOT CURRENTLY USE	Non-Small Cell Lung Cancer	16.5639	0.105226	0.0109514	Former	FALSE	FALSE	73-96	2	2	2	0	2	1
1868	2.7757	0	5.76109	0	M	Metastasis	0	CURRENT USE OF ALCOHOL	Pancreatic Cancer	0.699416	0.398067	2.14648	Never	FALSE	FALSE	65-72	0	0	1	1	0	0
1869	7.11203	7.27541	6.99518	5.86138	M	Primary	0	ALCOHOL USAGE UNKNOWN	Head and Neck Cancer	149.045	68.2158	3.38125	Unk	TRUE	TRUE	73-96	1	2	1	2	2	2
1870	7.95967	5.44583	7.73955	4.48505	M	Primary	0	CURRENT USE OF ALCOHOL	Non-Small Cell Lung Cancer	14.4178	0.103932	3.67146	Never	FALSE	FALSE	65-72	2	1	2	0	1	1
1871	9.4449	6.20807	7.78929	5.32181	F	Primary	0	CURRENT USE OF ALCOHOL	Non-Small Cell Lung Cancer	30.2093	0.71475	3.64408	Former	FALSE	FALSE	56-64	2	1	2	1	2	2
1872	8.55746	6.37121	6.95137	5.04709	F	Primary	0	NO HISTORY OF ALCOHOL USE	Non-Small Cell Lung Cancer	78.6616	26.9672	4.58864	Former	TRUE	TRUE	65-72	2	1	1	2	2	2
1873	8.1142	3.7398	6.66603	6.20922	F	Metastasis	1	NO HISTORY OF ALCOHOL USE	Melanoma	16.4945	8.82644	3.6961	Former	TRUE	TRUE	23-55	2	0	1	2	2	2
1874	8.35174	6.82962	5.99677	3.2327	F	Primary	0	CURRENT USE OF ALCOHOL	Non-Small Cell Lung Cancer	3.00191	1.72158	4.62149	Former	TRUE	FALSE	73-96	2	2	1	1	1	1
1875	3.53719	0	8.63968	0	M	Metastasis	0	CURRENT USE OF ALCOHOL	Pancreatic Cancer	0	0	5.64271	Current	FALSE	FALSE	73-96	0	0	2	0	0	0
1876	7.89433	5.9093	9.46467	3.83273	M	Primary	0	NO HISTORY OF ALCOHOL USE	Non-Small Cell Lung Cancer	5.22236	0.85106	2.87748	Never	FALSE	FALSE	73-96	2	1	2	1	1	1
1877	6.89949	5.16376	9.67809	5.12643	M	Primary	0	ALCOHOL USAGE UNKNOWN	Non-Small Cell Lung Cancer	5.76201	0.161672	4.9692	Unk	FALSE	FALSE	65-72	1	1	2	0	1	2
1878	6.16174	5.81295	9.12988	3.65197	M	Primary	0	PAST HISTORY OF ALCOHOL USE, DOES NOT CURRENTLY USE	Non-Small Cell Lung Cancer	2.0679	0.0843263	4.18617	Former	FALSE	FALSE	65-72	1	1	2	0	0	1
1879	6.19428	7.31725	7.37752	5.37133	F	Primary	0	CURRENT USE OF ALCOHOL	Non-Small Cell Lung Cancer	5.80677	0.407734	4.54757	Former	FALSE	FALSE	65-72	1	2	1	1	1	2
1880	7.36794	6.51815	8.57933	4.18875	F	Primary	0	NO HISTORY OF ALCOHOL USE	Non-Small Cell Lung Cancer	9.95577	0.358883	5.58522	Never	FALSE	FALSE	56-64	1	2	2	1	1	1
1881	7.62886	3.67763	7.95269	7.4762	F	Metastasis	0	NO HISTORY OF ALCOHOL USE	Melanoma	8.95635	1.11038	0	Former	TRUE	FALSE	65-72	2	0	2	1	1	2
1882	6.40051	4.96763	5.71274	4.72186	F	Metastasis	0	ALCOHOL USAGE UNKNOWN	Other	3.16535	0.932905	3.03628	Unk	FALSE	FALSE	65-72	1	1	1	1	1	2
1883	9.21739	6.64739	8.06157	4.68698	M	Primary	0	CURRENT USE OF ALCOHOL	Non-Small Cell Lung Cancer	26.3742	6.7126	3.99452	Former	TRUE	TRUE	65-72	2	2	2	2	2	1
1884	8.58674	6.21686	7.41126	4.53177	M	Primary	0	NO HISTORY OF ALCOHOL USE	Non-Small Cell Lung Cancer	14.2825	3.8579	5.68104	Current	TRUE	FALSE	56-64	2	1	1	2	1	1
1885	7.92701	5.40781	8.13222	5.81597	F	Primary	0	PAST HISTORY OF ALCOHOL USE, DOES NOT CURRENTLY USE	Non-Small Cell Lung Cancer	8.4783	0.888281	5.64271	Former	FALSE	FALSE	65-72	2	1	2	1	1	2
1886	8.87203	7.36818	7.95431	5.29299	F	Primary	0	CURRENT USE OF ALCOHOL	Non-Small Cell Lung Cancer	11.3073	0.944391	4.12868	Former	FALSE	FALSE	73-96	2	2	2	1	1	2
1887	6.50327	4.90904	7.04454	5.10823	F	Primary	0	CURRENT USE OF ALCOHOL	Non-Small Cell Lung Cancer	4.43416	0.194418	2.92129	Former	FALSE	FALSE	56-64	1	1	1	0	1	2
1888	7.32404	5.35699	4.69888	1.38188	F	Primary	0	CURRENT USE OF ALCOHOL	Non-Small Cell Lung Cancer	6.17305	0.360625	4.67625	Former	FALSE	FALSE	23-55	1	1	0	1	1	0
1889	7.71282	6.55386	8.49363	5.54618	F	Primary	0	NO HISTORY OF ALCOHOL USE	Non-Small Cell Lung Cancer	15.4912	0.79182	5.70021	Never	FALSE	FALSE	65-72	2	2	2	1	1	2
1890	8.61828	6.01893	7.51413	5.34534	M	Primary	0	CURRENT USE OF ALCOHOL	Non-Small Cell Lung Cancer	19.8839	3.02806	4.64613	Former	TRUE	FALSE	65-72	2	1	2	2	2	2
1891	8.31458	7.76192	8.72517	5.3506	F	Primary	0	NO HISTORY OF ALCOHOL USE	Non-Small Cell Lung Cancer	3.48048	1.68119	0.750171	Former	TRUE	FALSE	73-96	2	2	2	1	1	2
1892	9.00923	6.27842	8.44435	5.58853	F	Primary	0	CURRENT USE OF ALCOHOL	Non-Small Cell Lung Cancer	4.85074	0.0957304	1.18823	Former	FALSE	FALSE	73-96	2	1	2	0	1	2
1893	7.99114	5.73751	7.11831	4.64075	F	Primary	0	ALCOHOL USAGE UNKNOWN	Non-Small Cell Lung Cancer	4.78031	0.965317	0.714579	Unk	FALSE	FALSE	65-72	2	1	1	1	1	1
1894	8.09293	7.94744	8.20473	5.54566	F	Primary	0	CURRENT USE OF ALCOHOL	Non-Small Cell Lung Cancer	23.2651	0.750098	5.54415	Never	FALSE	FALSE	73-96	2	2	2	1	2	2
1895	7.36178	6.49724	8.40464	6.48525	F	Metastasis	0	CURRENT USE OF ALCOHOL	Non-Small Cell Lung Cancer	206.617	83.4711	5.60712	Former	TRUE	TRUE	56-64	1	2	2	2	2	2
1896	8.79204	6.12886	7.20707	5.86965	F	Primary	0	NO HISTORY OF ALCOHOL USE	Non-Small Cell Lung Cancer	33.9838	1.82527	5.16632	Former	TRUE	FALSE	56-64	2	1	1	1	2	2
1897	7.09748	7.01615	8.7293	5.20937	F	Primary	0	NO HISTORY OF ALCOHOL USE	Non-Small Cell Lung Cancer	11.9071	0.647373	3.76181	Former	FALSE	FALSE	73-96	1	2	2	1	1	2
1898	5.05443	7.11554	6.96341	1.72229	F	Metastasis	1	ALCOHOL USAGE UNKNOWN	Pancreatic Cancer	0.946451	0.521659	4.02464	Unk	FALSE	FALSE	73-96	0	2	1	1	0	0
1899	7.26457	7.88089	9.35588	4.45757	F	Primary	0	ALCOHOL USAGE UNKNOWN	Non-Small Cell Lung Cancer	20.6503	0.369203	4.44627	Unk	FALSE	FALSE	56-64	1	2	2	1	2	1
1900	7.85535	4.31904	6.84055	5.20488	M	Primary	0	NO HISTORY OF ALCOHOL USE	Non-Small Cell Lung Cancer	9.71996	3.71845	5.97947	Former	TRUE	FALSE	65-72	2	0	1	2	1	2
1901	8.15486	5.8183	7.79883	6.04415	M	Primary	0	CURRENT USE OF ALCOHOL	Non-Small Cell Lung Cancer	6.74907	0.79777	0.818617	Former	FALSE	FALSE	73-96	2	1	2	1	1	2
1902	8.95723	6.20496	8.26331	5.49258	M	Primary	0	CURRENT USE OF ALCOHOL	Non-Small Cell Lung Cancer	50.6595	7.01777	5.38809	Former	TRUE	TRUE	56-64	2	1	2	2	2	2
1903	7.43362	5.06816	5.69504	3.06171	F	Primary	0	CURRENT USE OF ALCOHOL	Non-Small Cell Lung Cancer	1.39717	0.0143554	2.44764	Former	FALSE	FALSE	56-64	1	1	1	0	0	1
1904	7.97632	4.8587	7.3674	5.49708	M	Primary	0	CURRENT USE OF ALCOHOL	Non-Small Cell Lung Cancer	5.24079	0.378089	0.761123	Former	FALSE	FALSE	73-96	2	0	1	1	1	2
1905	8.64669	7.06731	8.10826	6.08736	F	Primary	0	CURRENT USE OF ALCOHOL	Non-Small Cell Lung Cancer	2.51927	0.0545889	5.98494	Current	FALSE	FALSE	56-64	2	2	2	0	1	2
1906	7.58341	4.64669	7.11939	4.32756	M	Metastasis	0	CURRENT USE OF ALCOHOL	Colorectal Cancer	1.49649	0.109996	2.41478	Never	FALSE	FALSE	23-55	1	0	1	0	0	1
1908	8.73295	5.6306	8.03681	6.07744	F	Primary	0	CURRENT USE OF ALCOHOL	Non-Small Cell Lung Cancer	12.6903	0.127133	0.996578	Current	FALSE	FALSE	65-72	2	1	2	0	1	2
1909	7.1725	4.71593	5.95037	2.50791	F	Primary	1	CURRENT USE OF ALCOHOL	Non-Small Cell Lung Cancer	1.70297	0.017307	1.71116	Former	FALSE	FALSE	73-96	1	0	1	0	0	1
1910	9.21578	7.66767	8.26071	7.49669	M	Unspecified	1	CURRENT USE OF ALCOHOL	Other	119.608	69.7643	3.60301	Never	TRUE	TRUE	23-55	2	2	2	2	2	2
1911	6.23333	5.86142	7.86532	4.13018	M	Primary	0	CURRENT USE OF ALCOHOL	Non-Small Cell Lung Cancer	1.33916	0.0404531	4.09035	Former	FALSE	FALSE	73-96	1	1	2	0	0	1
1912	5.86819	5.98858	5.10912	0.38354	F	Primary	0	CURRENT USE OF ALCOHOL	Non-Small Cell Lung Cancer	3.42058	0.830913	6.61465	Never	FALSE	FALSE	56-64	0	1	0	1	1	0
1913	7.61657	5.6078	5.25048	3.52187	M	Metastasis	0	CURRENT USE OF ALCOHOL	Melanoma	1.30599	0.27493	2.31075	Never	FALSE	FALSE	65-72	2	1	0	1	0	1
1914	7.05182	2.12922	4.7309	1.70101	M	Primary	0	PAST HISTORY OF ALCOHOL USE, DOES NOT CURRENTLY USE	Non-Small Cell Lung Cancer	1.72294	0.01213	5.69747	Former	FALSE	FALSE	65-72	1	0	0	0	0	0
1915	6.59017	6.13307	6.74462	4.08288	M	Primary	0	NO HISTORY OF ALCOHOL USE	Non-Small Cell Lung Cancer	8.16656	0.755412	7.85763	Former	FALSE	FALSE	65-72	1	1	1	1	1	1
1916	6.93926	6.15098	5.45464	2.62629	F	Primary	0	NO HISTORY OF ALCOHOL USE	Non-Small Cell Lung Cancer	53.8357	35.4632	0.774812	Former	TRUE	TRUE	73-96	1	1	0	2	2	1
1917	9.82328	5.87521	7.10419	5.96984	F	Primary	0	CURRENT USE OF ALCOHOL	Other	458.412	98.5901	0.939083	Former	TRUE	TRUE	65-72	2	1	1	2	2	2
1918	4.963	3.97719	5.91999	1.70906	F	Primary	0	NO HISTORY OF ALCOHOL USE	Non-Small Cell Lung Cancer	10.8483	0.427427	0.950034	Never	FALSE	FALSE	65-72	0	0	1	1	1	0
1919	7.79704	6.6156	6.84322	3.33043	M	Primary	0	CURRENT USE OF ALCOHOL	Non-Small Cell Lung Cancer	3.43843	1.03673	0.996578	Former	TRUE	FALSE	73-96	2	2	1	1	1	1
1920	9.64551	7.9154	9.12571	7.92303	M	Primary	0	CURRENT USE OF ALCOHOL	Melanoma	19.5796	5.58354	6.94867	Former	TRUE	TRUE	65-72	2	2	2	2	2	2
1921	8.2658	6.5503	7.41019	5.62317	F	Primary	0	NO HISTORY OF ALCOHOL USE	Non-Small Cell Lung Cancer	9.26435	0.382271	1.01574	Former	FALSE	FALSE	65-72	2	2	1	1	1	2
1922	10.6666	6.33056	9.43651	7.93105	M	Primary	0	CURRENT USE OF ALCOHOL	Non-Small Cell Lung Cancer	282.167	95.4426	0.977413	Former	TRUE	TRUE	65-72	2	1	2	2	2	2
1923	9.38687	6.40858	7.46317	5.1036	F	Unspecified	0	NO HISTORY OF ALCOHOL USE	Other	11.1895	1.89042	5.35524	Current	TRUE	FALSE	23-55	2	2	2	1	1	2
1924	4.90377	6.65064	6.94799	2.72421	M	Primary	0	NO HISTORY OF ALCOHOL USE	Esophagogastric Cancer	0.269885	0.0448801	6.10541	Never	FALSE	FALSE	73-96	0	2	1	0	0	1
1925	9.3718	7.46952	8.89948	7.07572	F	Primary	0	CURRENT USE OF ALCOHOL	Non-Small Cell Lung Cancer	23.6512	0.60422	5.81246	Former	FALSE	FALSE	56-64	2	2	2	1	2	2
1927	8.20134	6.90151	9.39678	5.04442	M	Primary	0	CURRENT USE OF ALCOHOL	Non-Small Cell Lung Cancer	29.839	1.64937	0.835044	Former	TRUE	FALSE	73-96	2	2	2	1	2	2
1928	7.35282	5.82245	7.14289	3.47955	M	Primary	0	CURRENT USE OF ALCOHOL	Non-Small Cell Lung Cancer	17.5169	1.42129	0.243669	Former	TRUE	FALSE	56-64	1	1	1	1	2	1
1929	6.43265	5.27784	7.54673	0.834375	F	Primary	0	CURRENT USE OF ALCOHOL	Non-Small Cell Lung Cancer	0.858616	0	6.77344	Current	FALSE	FALSE	65-72	1	1	2	0	0	0
1930	7.10257	5.25489	5.72896	0.655361	F	Primary	0	CURRENT USE OF ALCOHOL	Non-Small Cell Lung Cancer	11.4201	0.822988	6.23409	Former	FALSE	FALSE	73-96	1	1	1	1	1	0
1931	9.00108	6.66489	7.66086	4.74825	F	Primary	0	NO HISTORY OF ALCOHOL USE	Non-Small Cell Lung Cancer	6.16957	0.149254	3.59206	Never	FALSE	FALSE	73-96	2	2	2	0	1	2
1932	5.98989	3.99246	10.6605	4.43625	M	Local Recurrence	0	CURRENT USE OF ALCOHOL	Non-Small Cell Lung Cancer	33.5997	29.9925	0.676249	Former	TRUE	TRUE	65-72	0	0	2	2	2	1
1933	4.64914	4.27275	7.31112	2.83075	F	Metastasis	0	CURRENT USE OF ALCOHOL	Non-Small Cell Lung Cancer	0.546507	0.259607	4.43806	Former	FALSE	FALSE	65-72	0	0	1	1	0	1
1934	8.34566	6.44948	7.36143	3.23126	F	Primary	0	ALCOHOL USAGE UNKNOWN	Non-Small Cell Lung Cancer	10.7212	2.04824	6.37098	Unk	TRUE	FALSE	65-72	2	2	1	2	1	1
1935	8.07792	6.47382	8.58329	6.08224	F	Primary	0	NO HISTORY OF ALCOHOL USE	Non-Small Cell Lung Cancer	16.1738	2.31876	5.84805	Former	TRUE	FALSE	65-72	2	2	2	2	2	2
1936	6.3995	4.12784	7.39416	2.26967	M	Primary	0	CURRENT USE OF ALCOHOL	Non-Small Cell Lung Cancer	16.3481	2.88896	3.45517	Former	TRUE	FALSE	65-72	1	0	1	2	2	1
1937	8.60605	6.03922	5.74321	1.52288	F	Primary	0	CURRENT USE OF ALCOHOL	Non-Small Cell Lung Cancer	10.2716	1.23114	3.68789	Former	TRUE	FALSE	73-96	2	1	1	1	1	0
1938	9.8144	7.78845	8.77607	7.0745	F	Primary	0	NO HISTORY OF ALCOHOL USE	Non-Small Cell Lung Cancer	398.24	94.9729	3.73717	Current	TRUE	TRUE	65-72	2	2	2	2	2	2
1939	7.36948	4.08241	4.85581	4.14556	F	Metastasis	0	CURRENT USE OF ALCOHOL	Melanoma	1.11031	0.407141	0.952772	Never	FALSE	FALSE	65-72	1	0	0	1	0	1
1940	3.31597	3.91322	11.863	1.25746	F	Metastasis	0	NO HISTORY OF ALCOHOL USE	Colorectal Cancer	0.00519696	0.00519696	3.7974	Never	FALSE	FALSE	56-64	0	0	2	0	0	0
1941	8.13217	6.45639	7.82515	4.35448	F	Primary	0	ALCOHOL USAGE UNKNOWN	Non-Small Cell Lung Cancer	22.4962	1.64715	0.952772	Unk	TRUE	FALSE	65-72	2	2	2	1	2	1
1942	7.22561	5.70067	8.54287	3.32974	M	Primary	0	NO HISTORY OF ALCOHOL USE	Non-Small Cell Lung Cancer	7.94662	0.621046	7.2115	Never	FALSE	FALSE	23-55	1	1	2	1	1	1
1943	8.68559	6.74121	8.66808	5.17052	F	Primary	0	CURRENT USE OF ALCOHOL	Non-Small Cell Lung Cancer	4.22855	0.0475104	5.12799	Former	FALSE	FALSE	56-64	2	2	2	0	1	2
1944	9.13901	5.83905	8.26849	5.92604	F	Primary	0	NO HISTORY OF ALCOHOL USE	Non-Small Cell Lung Cancer	27.6055	2.17061	4.44901	Current	TRUE	FALSE	65-72	2	1	2	2	2	2
1945	7.16498	6.13364	6.99262	2.60435	F	Primary	0	NO HISTORY OF ALCOHOL USE	Non-Small Cell Lung Cancer	8.44746	1.06252	4.4271	Former	TRUE	FALSE	65-72	1	1	1	1	1	1
1946	9.28896	7.09587	8.27501	6.08436	F	Primary	0	CURRENT USE OF ALCOHOL	Non-Small Cell Lung Cancer	28.3169	11.0411	4.3258	Former	TRUE	TRUE	56-64	2	2	2	2	2	2
1947	6.61825	6.03485	8.36989	4.71499	M	Primary	0	PAST HISTORY OF ALCOHOL USE, DOES NOT CURRENTLY USE	Non-Small Cell Lung Cancer	0.962078	0.241462	8.71732	Former	FALSE	FALSE	73-96	1	1	2	1	0	1
1948	6.09317	6.71648	8.12083	3.28389	M	Primary	0	ALCOHOL USAGE UNKNOWN	Esophagogastric Cancer	1.60974	0.222481	3.45791	Unk	FALSE	FALSE	56-64	1	2	2	1	0	1
1949	7.52143	5.90973	7.36107	4.84598	M	Metastasis	1	CURRENT USE OF ALCOHOL	Melanoma	1.15482	0.114726	1.577	Current	FALSE	FALSE	23-55	1	1	1	0	0	2
1950	8.82243	6.86324	8.48926	6.27584	F	Primary	0	NO HISTORY OF ALCOHOL USE	Non-Small Cell Lung Cancer	41.2123	28.9085	0.449008	Former	TRUE	TRUE	23-55	2	2	2	2	2	2
1951	7.20938	3.89218	7.40999	4.47931	F	Primary	0	CURRENT USE OF ALCOHOL	Non-Small Cell Lung Cancer	0.327593	0.0687459	6.49418	Former	FALSE	FALSE	65-72	1	0	1	0	0	1
1952	10.8871	8.81552	10.371	9.20945	M	Primary	0	PAST HISTORY OF ALCOHOL USE, DOES NOT CURRENTLY USE	Non-Small Cell Lung Cancer	25.3942	3.4066	5.47023	Former	TRUE	FALSE	73-96	2	2	2	2	2	2
1953	7.53082	6.49877	5.52053	3.37818	M	Metastasis	0	NO HISTORY OF ALCOHOL USE	Head and Neck Cancer	43.3841	31.3634	0.736482	Current	TRUE	TRUE	23-55	1	2	0	2	2	1
1954	1.38915	0.363954	1.72494	-1.80114	M	Metastasis	0	CURRENT USE OF ALCOHOL	Melanoma	0.0176491	0.0176491	5.79603	Never	FALSE	FALSE	73-96	0	0	0	0	0	0
1955	9.02077	5.8353	6.2307	4.91959	F	Metastasis	0	CURRENT USE OF ALCOHOL	Melanoma	4.24937	0.0953226	0.62423	Former	FALSE	FALSE	73-96	2	1	1	0	1	2
1956	5.23237	4.70416	4.09046	1.93506	M	Metastasis	0	NO HISTORY OF ALCOHOL USE	Melanoma	0.209112	0.00349113	5.34155	Former	FALSE	FALSE	73-96	0	0	0	0	0	0
1957	8.95499	5.88724	7.61724	5.80839	F	Primary	0	NO HISTORY OF ALCOHOL USE	Non-Small Cell Lung Cancer	12.1112	0.112808	0.818617	Former	FALSE	FALSE	65-72	2	1	2	0	1	2
1958	5.54811	4.09042	6.24923	0.794981	F	Primary	0	CURRENT USE OF ALCOHOL	Non-Small Cell Lung Cancer	1.20773	0.0598009	1.08145	Former	FALSE	FALSE	73-96	0	0	1	0	0	0
1959	5.93095	3.26453	5.78157	2.14907	F	Metastasis	0	NO HISTORY OF ALCOHOL USE	Non-Small Cell Lung Cancer	0.532352	0.163291	7.76181	Former	FALSE	FALSE	23-55	0	0	1	0	0	0
1960	8.14861	6.51887	8.10106	5.37196	F	Primary	0	CURRENT USE OF ALCOHOL	Non-Small Cell Lung Cancer	9.96516	0.344279	8.32033	Never	FALSE	FALSE	65-72	2	2	2	1	1	2
1961	11.0612	6.80924	10.9267	10.5351	F	Metastasis	0	ALCOHOL USAGE UNKNOWN	Melanoma	190.411	39.8079	0.939083	Unk	TRUE	TRUE	56-64	2	2	2	2	2	2
1962	9.68359	8.70351	7.65189	6.71266	F	Metastasis	1	CURRENT USE OF ALCOHOL	Non-Small Cell Lung Cancer	215.796	60.003	1.82615	Former	TRUE	TRUE	65-72	2	2	2	2	2	2
1963	6.11102	6.43252	6.6653	4.232	F	Primary	0	NO HISTORY OF ALCOHOL USE	Colorectal Cancer	0.328828	0.00699105	7.5948	Former	FALSE	FALSE	23-55	1	2	1	0	0	1
1964	8.05974	5.48127	7.21403	5.57848	M	Metastasis	0	CURRENT USE OF ALCOHOL	Melanoma	5.72344	1.23405	7.436	Never	TRUE	FALSE	65-72	2	1	1	1	1	2
1965	8.35514	6.29014	7.40116	2.49885	M	Primary	0	CURRENT USE OF ALCOHOL	Non-Small Cell Lung Cancer	6.68544	0.237389	7.68241	Former	FALSE	FALSE	56-64	2	1	1	1	1	1
1966	6.66166	4.29333	4.94628	0.402776	M	Metastasis	0	NO HISTORY OF ALCOHOL USE	Melanoma	3.09527	0.145107	3.34565	Never	FALSE	FALSE	23-55	1	0	0	0	1	0
1967	6.62044	4.69945	7.71126	2.82371	M	Primary	1	NO HISTORY OF ALCOHOL USE	Pancreatic Cancer	0.402281	0.0136277	0.70089	Former	FALSE	FALSE	73-96	1	0	2	0	0	1
1968	8.31459	5.21713	6.56456	5.00244	M	Primary	0	NO HISTORY OF ALCOHOL USE	Non-Small Cell Lung Cancer	4.07203	0.696919	4.50103	Former	FALSE	FALSE	65-72	2	1	1	1	1	2
1969	7.16902	5.67319	5.95981	1.97114	F	Primary	0	CURRENT USE OF ALCOHOL	Non-Small Cell Lung Cancer	14.111	0.0560805	0.950034	Former	FALSE	FALSE	65-72	1	1	1	0	1	0
1970	7.6889	7.61793	7.98825	5.63719	F	Primary	1	NO HISTORY OF ALCOHOL USE	Non-Small Cell Lung Cancer	14.2872	0.482932	0.788501	Former	FALSE	FALSE	73-96	2	2	2	1	1	2
1971	8.53314	6.04076	7.49071	4.93972	F	Primary	0	CURRENT USE OF ALCOHOL	Non-Small Cell Lung Cancer	42.0835	5.57765	9.12799	Former	TRUE	TRUE	56-64	2	1	2	2	2	2
1972	8.23657	7.59701	7.10574	5.88196	M	Metastasis	0	PAST HISTORY OF ALCOHOL USE, DOES NOT CURRENTLY USE	Non-Small Cell Lung Cancer	115.873	97.4414	5.5551	Current	TRUE	TRUE	65-72	2	2	1	2	2	2
1973	11.1726	2.51125	10.6603	10.233	M	Metastasis	0	CURRENT USE OF ALCOHOL	Melanoma	185.697	14.9017	4.07392	Current	TRUE	TRUE	56-64	2	0	2	2	2	2
1974	10.5703	8.67656	8.12871	6.16125	F	Local Recurrence	1	ALCOHOL USAGE UNKNOWN	Non-Small Cell Lung Cancer	837.325	91.2895	1.18275	Never	TRUE	TRUE	65-72	2	2	2	2	2	2
1975	6.81461	6.81205	7.33956	5.24879	M	Metastasis	1	CURRENT USE OF ALCOHOL	Other	3.32209	1.68476	0.347707	Never	TRUE	FALSE	23-55	1	2	1	1	1	2
1976	7.8427	2.66749	5.82466	1.87867	F	Primary	0	PAST HISTORY OF ALCOHOL USE, DOES NOT CURRENTLY USE	Non-Small Cell Lung Cancer	0.589163	0.250168	5.90554	Former	FALSE	FALSE	23-55	2	0	1	1	0	0
1977	7.44907	5.15629	5.79125	3.03047	M	Primary	0	CURRENT USE OF ALCOHOL	Non-Small Cell Lung Cancer	3.38396	1.50312	1.50582	Former	TRUE	FALSE	73-96	1	1	1	1	1	1
1978	7.33519	7.47282	9.79571	4.36699	F	Primary	0	NO HISTORY OF ALCOHOL USE	Non-Small Cell Lung Cancer	3.91359	0.178174	5.29227	Never	FALSE	FALSE	73-96	1	2	2	0	1	1
1979	8.45375	5.39997	8.13419	6.98345	F	Primary	1	ALCOHOL USAGE UNKNOWN	Non-Small Cell Lung Cancer	186.195	95.6687	0.0520192	Unk	TRUE	TRUE	73-96	2	1	2	2	2	2
1980	6.86398	5.45553	7.66243	3.74647	F	Primary	0	CURRENT USE OF ALCOHOL	Non-Small Cell Lung Cancer	18.6049	0.0971046	0.898015	Former	FALSE	FALSE	73-96	1	1	2	0	2	1
1981	10.1873	6.06646	9.23041	8.46077	M	Metastasis	0	CURRENT USE OF ALCOHOL	Non-Small Cell Lung Cancer	210.004	72.4365	4.31211	Former	TRUE	TRUE	56-64	2	1	2	2	2	2
1982	6.73415	7.43458	5.73381	2.4	M	Primary	0	ALCOHOL USAGE UNKNOWN	Other	2.05508	0.126702	1.5332	Unk	FALSE	FALSE	65-72	1	2	1	0	0	1
1983	8.09149	7.09119	7.75674	5.57095	M	Primary	0	ALCOHOL USAGE UNKNOWN	Non-Small Cell Lung Cancer	7.99305	0.08952	0.922656	Unk	FALSE	FALSE	73-96	2	2	2	0	1	2
1984	8.09794	6.4007	8.38726	5.41183	F	Primary	0	NO HISTORY OF ALCOHOL USE	Non-Small Cell Lung Cancer	2.44342	0.0517326	0.903491	Former	FALSE	FALSE	65-72	2	2	2	0	1	2
1985	9.52591	7.26116	9.85174	8.83548	F	Metastasis	0	CURRENT USE OF ALCOHOL	Melanoma	119.594	42.5095	1.17728	Never	TRUE	TRUE	56-64	2	2	2	2	2	2
1986	9.50695	9.3343	7.94807	4.09251	M	Metastasis	1	ALCOHOL USAGE UNKNOWN	Renal Cell Carcinoma	116.822	73.012	0.76386	Unk	TRUE	TRUE	23-55	2	2	2	2	2	1
1987	4.85006	6.08016	6.68338	3.59114	F	Metastasis	0	ALCOHOL USAGE UNKNOWN	Non-Small Cell Lung Cancer	1.91529	0.125699	0.898015	Unk	FALSE	FALSE	73-96	0	1	1	0	0	1
1988	8.28659	4.78887	7.81659	5.2208	F	Primary	0	ALCOHOL USAGE UNKNOWN	Non-Small Cell Lung Cancer	108.924	52.1293	4.29843	Current	TRUE	TRUE	23-55	2	0	2	2	2	2
1989	8.86725	7.05196	8.91237	8.02876	M	Primary	0	CURRENT USE OF ALCOHOL	Non-Small Cell Lung Cancer	180.754	69.4394	4.31485	Former	TRUE	TRUE	73-96	2	2	2	2	2	2
1990	5.87391	0	7.39825	3.97463	F	Primary	0	CURRENT USE OF ALCOHOL	Non-Small Cell Lung Cancer	0.188324	0	6.47775	Current	FALSE	FALSE	23-55	0	0	1	0	0	1
1991	6.32413	6.87313	6.24442	3.74729	M	Metastasis	0	CURRENT USE OF ALCOHOL	Non-Small Cell Lung Cancer	103.779	81.3386	0.969199	Former	TRUE	TRUE	73-96	1	2	1	2	2	1
1992	7.37087	5.56291	7.87023	6.60916	F	Metastasis	0	CURRENT USE OF ALCOHOL	Non-Small Cell Lung Cancer	472.694	76.9594	4.29021	Former	TRUE	TRUE	56-64	1	1	2	2	2	2
1993	8.29576	6.3413	7.2385	4.30207	F	Primary	1	CURRENT USE OF ALCOHOL	Non-Small Cell Lung Cancer	6.61073	0.00863111	0.531143	Never	FALSE	FALSE	23-55	2	1	1	0	1	1
1994	6.41752	6.49967	8.12783	2.61694	F	Primary	0	NO HISTORY OF ALCOHOL USE	Non-Small Cell Lung Cancer	7.18195	0.241833	0.5859	Former	FALSE	FALSE	73-96	1	2	2	1	1	1
1995	7.64822	5.93224	7.93064	4.96263	F	Primary	0	CURRENT USE OF ALCOHOL	Non-Small Cell Lung Cancer	17.8666	3.03193	1.47296	Former	TRUE	FALSE	23-55	2	1	2	2	2	2
1996	7.09361	5.11857	6.42227	3.08757	F	Primary	0	CURRENT USE OF ALCOHOL	Non-Small Cell Lung Cancer	2.80853	0.284349	1.01848	Current	FALSE	FALSE	56-64	1	1	1	1	1	1
1997	5.15552	6.7215	6.21395	-0.353426	M	Metastasis	0	ALCOHOL USAGE UNKNOWN	Head and Neck Cancer	11.5744	3.1132	0.900753	Unk	TRUE	FALSE	56-64	0	2	1	2	1	0
1998	8.29795	7.94784	8.58765	6.04953	F	Primary	0	ALCOHOL USAGE UNKNOWN	Non-Small Cell Lung Cancer	45.5986	6.06913	7.80287	Unk	TRUE	TRUE	65-72	2	2	2	2	2	2
1999	7.97732	8.3692	8.90495	5.6202	M	Primary	0	NO HISTORY OF ALCOHOL USE	Non-Small Cell Lung Cancer	153.537	87.6869	0	Current	TRUE	TRUE	73-96	2	2	2	2	2	2
2000	8.03536	3.8031	7.69859	5.79372	M	Primary	0	NO HISTORY OF ALCOHOL USE	Non-Small Cell Lung Cancer	105.755	95.2162	4.89528	Former	TRUE	TRUE	65-72	2	0	2	2	2	2
2001	7.55818	5.00106	7.00673	3.97476	M	Primary	0	NO HISTORY OF ALCOHOL USE	Non-Small Cell Lung Cancer	5.81647	1.0916	1.54962	Current	TRUE	FALSE	56-64	1	1	1	1	1	1
2002	5.34616	5.26756	9.12141	4.49544	M	Metastasis	0	CURRENT USE OF ALCOHOL	Non-Small Cell Lung Cancer	7.88485	5.15544	0.873374	Never	TRUE	TRUE	65-72	0	1	2	2	1	1
2003	6.53563	8.08141	9.04463	3.41428	F	Metastasis	0	CURRENT USE OF ALCOHOL	Non-Small Cell Lung Cancer	117.763	48.5537	0.889802	Current	TRUE	TRUE	56-64	1	2	2	2	2	1
2004	7.1567	5.43555	9.33076	5.5021	M	Primary	1	CURRENT USE OF ALCOHOL	Non-Small Cell Lung Cancer	109.929	92.9863	0.117728	Former	TRUE	TRUE	65-72	1	1	2	2	2	2
2005	6.37058	6.66003	6.74822	3.43869	F	Primary	0	CURRENT USE OF ALCOHOL	Non-Small Cell Lung Cancer	29.1192	19.5435	0.772074	Former	TRUE	TRUE	73-96	1	2	1	2	2	1
2006	7.57831	3.60559	8.89638	4.57201	F	Primary	0	CURRENT USE OF ALCOHOL	Non-Small Cell Lung Cancer	3.56626	0.794636	0.818617	Former	FALSE	FALSE	65-72	1	0	2	1	1	1
2007	6.73367	5.06081	7.03969	2.72532	F	Primary	0	CURRENT USE OF ALCOHOL	Non-Small Cell Lung Cancer	6.46794	1.25642	0.309377	Former	TRUE	FALSE	73-96	1	1	1	1	1	1
2008	6.25423	4.13561	5.4274	0.516065	F	Primary	0	CURRENT USE OF ALCOHOL	Non-Small Cell Lung Cancer	3.18042	1.68891	0.287474	Former	TRUE	FALSE	56-64	1	0	0	1	1	0
2009	7.7971	6.28511	6.36144	4.21966	F	Primary	0	NO HISTORY OF ALCOHOL USE	Non-Small Cell Lung Cancer	2.29975	0.011959	0.906229	Never	FALSE	FALSE	23-55	2	1	1	0	1	1
2010	6.03913	5.18145	4.62568	0.0616119	F	Primary	0	NO HISTORY OF ALCOHOL USE	Non-Small Cell Lung Cancer	3.02177	1.61106	2.62286	Never	TRUE	FALSE	56-64	1	1	0	1	1	0
2011	7.73559	4.53379	6.26035	4.82486	F	Primary	0	NO HISTORY OF ALCOHOL USE	Non-Small Cell Lung Cancer	1.62935	0.158327	0.906229	Former	FALSE	FALSE	65-72	2	0	1	0	0	2
2012	6.77094	7.30054	7.14377	3.93115	F	Metastasis	1	CURRENT USE OF ALCOHOL	Non-Small Cell Lung Cancer	13.1689	6.02451	5.78508	Former	TRUE	TRUE	56-64	1	2	1	2	1	1
2013	7.48637	6.54774	8.5607	4.93063	F	Primary	0	ALCOHOL USAGE UNKNOWN	Non-Small Cell Lung Cancer	13.6479	0.570264	1.01848	Unk	FALSE	FALSE	65-72	1	2	2	1	1	2
2014	6.38788	5.73112	6.10015	2.05781	M	Metastasis	1	CURRENT USE OF ALCOHOL	Other	2.22721	0.56767	0.314853	Former	FALSE	FALSE	65-72	1	1	1	1	1	0
2015	6.73091	7.56763	7.64256	3.9992	F	Primary	0	NO HISTORY OF ALCOHOL USE	Non-Small Cell Lung Cancer	68.8915	48.6526	0.925394	Former	TRUE	TRUE	73-96	1	2	2	2	2	1
2016	4.09996	3.00046	5.54738	-1.75392	F	Primary	0	CURRENT USE OF ALCOHOL	Breast Cancer	0.329567	0.235405	0.599589	Never	FALSE	FALSE	56-64	0	0	0	1	0	0
2017	6.95628	6.17225	6.39213	2.28514	F	Primary	0	NO HISTORY OF ALCOHOL USE	Non-Small Cell Lung Cancer	9.84106	7.43804	8.17248	Current	TRUE	TRUE	56-64	1	1	1	2	1	1
2018	7.77013	6.1258	6.73443	3.62031	F	Metastasis	1	CURRENT USE OF ALCOHOL	Non-Small Cell Lung Cancer	6.98299	0.0440502	0.13963	Never	FALSE	FALSE	23-55	2	1	1	0	1	1
2019	8.67437	6.75615	7.0959	5.27183	F	Primary	0	CURRENT USE OF ALCOHOL	Non-Small Cell Lung Cancer	46.2792	26.5218	1.09788	Former	TRUE	TRUE	56-64	2	2	1	2	2	2
2020	5.66006	5.72497	7.69036	0	M	Metastasis	0	ALCOHOL USAGE UNKNOWN	Colorectal Cancer	0.328808	0.328808	0	Unk	FALSE	FALSE	23-55	0	1	2	1	0	0
2021	7.481	6.54847	6.73129	3.58425	F	Primary	0	CURRENT USE OF ALCOHOL	Non-Small Cell Lung Cancer	50.7805	16.9395	0.673511	Former	TRUE	TRUE	73-96	1	2	1	2	2	1
2022	3.11672	3.39719	8.12336	-0.303659	F	Metastasis	1	NO HISTORY OF ALCOHOL USE	Colorectal Cancer	0.0468359	0.0197628	0.588638	Current	FALSE	FALSE	23-55	0	0	2	0	0	0
2023	3.94016	4.26881	5.4131	1.9685	F	Primary	0	CURRENT USE OF ALCOHOL	Non-Small Cell Lung Cancer	1.37736	0.131136	0.884326	Current	FALSE	FALSE	73-96	0	0	0	0	0	0
2024	3.78532	7.6516	6.06722	0	F	Local Recurrence	0	ALCOHOL USAGE UNKNOWN	Other	32.9856	19.9074	1.10062	Unk	TRUE	TRUE	73-96	0	2	1	2	2	0
2025	9.57385	9.23605	9.07535	6.17482	F	Primary	0	PAST HISTORY OF ALCOHOL USE, DOES NOT CURRENTLY USE	Breast Cancer	117.18	32.4356	0.555784	Current	TRUE	TRUE	23-55	2	2	2	2	2	2
2026	9.9581	9.23876	10.4846	7.31456	F	Primary	0	PAST HISTORY OF ALCOHOL USE, DOES NOT CURRENTLY USE	Breast Cancer	125.537	28.0743	4.35318	Former	TRUE	TRUE	65-72	2	2	2	2	2	2
2027	6.60099	7.24187	7.78448	2.8293	F	Primary	0	PAST HISTORY OF ALCOHOL USE, DOES NOT CURRENTLY USE	Non-Small Cell Lung Cancer	5.50647	0.0378788	1.44832	Never	FALSE	FALSE	65-72	1	2	2	0	1	1
2028	7.443	6.01119	7.85249	4.42103	F	Metastasis	0	CURRENT USE OF ALCOHOL	Non-Small Cell Lung Cancer	113.884	95.8606	0.793977	Former	TRUE	TRUE	73-96	1	1	2	2	2	1
2029	6.30875	7.60432	6.71923	3.91959	F	Primary	0	ALCOHOL USAGE UNKNOWN	Breast Cancer	4.99987	0.0308304	0	Unk	FALSE	FALSE	23-55	1	2	1	0	1	1
2030	7.81992	7.18285	7.48061	4.59674	F	Primary	0	NO HISTORY OF ALCOHOL USE	Non-Small Cell Lung Cancer	135.527	86.8451	12.5394	Former	TRUE	TRUE	56-64	2	2	2	2	2	1
2031	5.09905	3.89236	2.11938	0	M	Primary	0	ALCOHOL USAGE UNKNOWN	Esophagogastric Cancer	0.036523	0	0.824093	Unk	FALSE	FALSE	56-64	0	0	0	0	0	0
2032	8.65116	7.83881	8.45186	6.35718	F	Primary	1	CURRENT USE OF ALCOHOL	Non-Small Cell Lung Cancer	210.619	93.1534	3.43874	Current	TRUE	TRUE	56-64	2	2	2	2	2	2
2033	6.74305	3.58326	5.74236	0.38354	M	Primary	0	CURRENT USE OF ALCOHOL	Non-Small Cell Lung Cancer	17.7752	13.3586	1.25667	Former	TRUE	TRUE	65-72	1	0	1	2	2	0
2036	5.1577	6.46572	7.65367	3.37419	F	Primary	1	NO HISTORY OF ALCOHOL USE	Colorectal Cancer	6.31736	2.28815	15.2827	Never	TRUE	FALSE	23-55	0	2	2	2	1	1
2037	8.51822	6.66253	9.36164	8.15883	M	Metastasis	0	CURRENT USE OF ALCOHOL	Melanoma	25.9249	2.70939	0.985626	Never	TRUE	FALSE	65-72	2	2	2	2	2	2
2038	9.87666	7.85844	8.64018	7.55284	M	Metastasis	0	CURRENT USE OF ALCOHOL	Non-Small Cell Lung Cancer	187.262	99.5201	4.76112	Former	TRUE	TRUE	23-55	2	2	2	2	2	2
2039	2.92846	3.87192	5.89615	1.15638	M	Metastasis	1	NO HISTORY OF ALCOHOL USE	Non-Small Cell Lung Cancer	0.392718	0.238469	0.958248	Former	FALSE	FALSE	73-96	0	0	1	1	0	0
2040	7.77738	5.36317	7.72642	3.374	F	Primary	0	NO HISTORY OF ALCOHOL USE	Non-Small Cell Lung Cancer	19.3458	6.3238	0.900753	Never	TRUE	TRUE	73-96	2	1	2	2	2	1
2041	5.08152	5.11002	8.4257	1.63191	F	Primary	0	PAST HISTORY OF ALCOHOL USE, DOES NOT CURRENTLY USE	Non-Small Cell Lung Cancer	1.97492	0.181752	0.824093	Former	FALSE	FALSE	73-96	0	1	2	0	0	0
2042	5.83723	6.79955	4.37551	0.82229	F	Metastasis	0	NO HISTORY OF ALCOHOL USE	Non-Small Cell Lung Cancer	95.7849	69.759	0.845996	Former	TRUE	TRUE	65-72	0	2	0	2	2	0
2043	7.56732	6.72011	7.51602	5.28206	F	Local Recurrence	0	CURRENT USE OF ALCOHOL	Non-Small Cell Lung Cancer	7.80645	4.37215	0.824093	Former	TRUE	FALSE	65-72	1	2	2	2	1	2
2044	6.33015	8.2325	6.38043	4.08523	F	Metastasis	0	ALCOHOL USAGE UNKNOWN	Non-Small Cell Lung Cancer	18.4981	3.73286	0.887064	Unk	TRUE	FALSE	65-72	1	2	1	2	2	1
2045	5.48878	6.92939	6.24026	2.316	F	Primary	0	ALCOHOL USAGE UNKNOWN	Non-Small Cell Lung Cancer	2.90184	0.0388281	2.17933	Unk	FALSE	FALSE	56-64	0	2	1	0	1	1
2046	10.0699	8.65834	8.75169	7.23408	F	Primary	0	CURRENT USE OF ALCOHOL	Non-Small Cell Lung Cancer	73.5262	18.3489	0.793977	Current	TRUE	TRUE	65-72	2	2	2	2	2	2
2047	7.14489	8.10841	9.65294	6.07836	M	Primary	0	PAST HISTORY OF ALCOHOL USE, DOES NOT CURRENTLY USE	Colorectal Cancer	2.20234	0.0981247	4.70637	Former	FALSE	FALSE	56-64	1	2	2	0	0	2
2048	7.16255	5.3611	8.99029	6.61124	F	Metastasis	0	CURRENT USE OF ALCOHOL	Melanoma	9.50888	2.51503	0.985626	Former	TRUE	FALSE	65-72	1	1	2	2	1	2
2049	6.15066	3.36139	6.38105	1.09899	M	Primary	0	CURRENT USE OF ALCOHOL	Other	0.0249875	0.0249875	0.914442	Never	FALSE	FALSE	56-64	1	0	1	0	0	0
2050	5.66202	6.64129	7.59883	3.2975	F	Primary	0	ALCOHOL USAGE UNKNOWN	Other	0.261391	0.160134	1.28405	Unk	FALSE	FALSE	23-55	0	2	2	0	0	1
2051	9.69747	8.07609	8.96964	7.28145	F	Primary	0	CURRENT USE OF ALCOHOL	Non-Small Cell Lung Cancer	207.114	64.1009	0.804928	Former	TRUE	TRUE	73-96	2	2	2	2	2	2
2052	7.30221	5.78181	6.19026	3.84319	M	Primary	0	NO HISTORY OF ALCOHOL USE	Non-Small Cell Lung Cancer	0.987967	0.0907578	1.05955	Former	FALSE	FALSE	56-64	1	1	1	0	0	1
2053	7.65184	4.24834	8.50847	5.60679	M	Primary	0	CURRENT USE OF ALCOHOL	Non-Small Cell Lung Cancer	36.4634	32.575	0.922656	Former	TRUE	TRUE	65-72	2	0	2	2	2	2
2054	7.35817	7.86663	7.20459	3.5994	F	Primary	0	ALCOHOL USAGE UNKNOWN	Other	3.06135	0.0867175	2.40383	Unk	FALSE	FALSE	56-64	1	2	1	0	1	1
2055	7.05266	4.5183	5.54408	4.41916	F	Primary	1	CURRENT USE OF ALCOHOL	Other	0.812338	0.0716357	0.199863	Former	FALSE	FALSE	73-96	1	0	0	0	0	1
2056	7.44644	0.334463	4.41484	3.09751	F	Primary	0	CURRENT USE OF ALCOHOL	Other	0	0	2.4449	Never	FALSE	FALSE	65-72	1	0	0	0	0	1
2057	4.50763	4.22795	6.18934	1.27319	F	Primary	0	CURRENT USE OF ALCOHOL	Breast Cancer	0.160643	0.0649765	0.785763	Never	FALSE	FALSE	23-55	0	0	1	0	0	0
2058	8.60223	6.36963	8.19823	5.31841	F	Primary	0	CURRENT USE OF ALCOHOL	Non-Small Cell Lung Cancer	15.7845	7.59874	0.804928	Current	TRUE	TRUE	56-64	2	1	2	2	1	2
2059	6.9855	4.79098	7.83193	2.44401	F	Primary	0	CURRENT USE OF ALCOHOL	Breast Cancer	0.0307433	0.0307433	0.758385	Current	FALSE	FALSE	23-55	1	0	2	0	0	1
2060	2.68139	6.59858	5.65944	-0.414533	M	Metastasis	0	ALCOHOL USAGE UNKNOWN	Other	0.236355	0.0721776	2.65024	Unk	FALSE	FALSE	56-64	0	2	1	0	0	0
2061	7.13432	5.47806	4.34439	-1.5111	M	Primary	0	CURRENT USE OF ALCOHOL	Other	0.396424	0.0419287	1.33881	Former	FALSE	FALSE	65-72	1	1	0	0	0	0
2062	3.55497	1.75554	4.57005	1.24885	M	Primary	1	PAST HISTORY OF ALCOHOL USE, DOES NOT CURRENTLY USE	Other	0	0	0.0492813	Former	FALSE	FALSE	73-96	0	0	0	0	0	0
2063	4.60599	5.36005	8.67201	2.92576	M	Primary	0	NO HISTORY OF ALCOHOL USE	Other	0.297789	0	3.76454	Never	FALSE	FALSE	73-96	0	1	2	0	0	1
2064	9.64683	6.8466	9.35464	8.55019	F	Primary	0	CURRENT USE OF ALCOHOL	Breast Cancer	33.7367	19.6756	0.689938	Former	TRUE	TRUE	56-64	2	2	2	2	2	2
2065	7.41683	7.10737	7.00488	4.63158	F	Primary	0	CURRENT USE OF ALCOHOL	Breast Cancer	5.24178	0.158131	4.13963	Never	FALSE	FALSE	23-55	1	2	1	0	1	1
2066	6.79096	5.49353	6.10567	3.70695	F	Local Recurrence	0	CURRENT USE OF ALCOHOL	Non-Small Cell Lung Cancer	1.89027	0.576525	2.1848	Never	FALSE	FALSE	23-55	1	1	1	1	0	1
2067	8.53991	5.2292	9.06424	8.27511	M	Primary	0	PAST HISTORY OF ALCOHOL USE, DOES NOT CURRENTLY USE	Other	2.90776	0.659248	1.6345	Former	FALSE	FALSE	73-96	2	1	2	1	1	2
2068	4.10016	2.21567	1.61804	-1.27585	M	Primary	1	ALCOHOL USAGE UNKNOWN	Other	0	0	1.73306	Former	FALSE	FALSE	65-72	0	0	0	0	0	0
2069	4.32129	3.53606	6.04481	2.5795	M	Primary	0	CURRENT USE OF ALCOHOL	Other	0.679393	0.0118287	1.90007	Former	FALSE	FALSE	56-64	0	0	1	0	0	1
2070	1.76734	4.0194	2.64676	-0.808915	M	Primary	0	ALCOHOL USAGE UNKNOWN	Non-Small Cell Lung Cancer	29.7629	29.6804	0.709103	Former	TRUE	TRUE	56-64	0	0	0	2	2	0
2071	3.36951	0	3.12865	0	F	Metastasis	0	PAST HISTORY OF ALCOHOL USE, DOES NOT CURRENTLY USE	Other	0	0	2.78713	Never	FALSE	FALSE	56-64	0	0	0	0	0	0
2072	2.40958	3.06424	2.56304	0.295583	M	Metastasis	1	CURRENT USE OF ALCOHOL	Other	0	0	0.268309	Never	FALSE	FALSE	23-55	0	0	0	0	0	0
2073	11.2277	7.77023	9.83384	9.1633	M	Primary	0	ALCOHOL USAGE UNKNOWN	Other	418.804	93.5971	0.758385	Unk	TRUE	TRUE	23-55	2	2	2	2	2	2
2074	8.41261	8.16981	10.1076	7.59252	F	Metastasis	0	CURRENT USE OF ALCOHOL	Pancreatic Cancer	18.6379	3.94646	0.813142	Never	TRUE	FALSE	23-55	2	2	2	2	2	2
2075	6.52885	6.80594	6.25923	4.3333	F	Primary	0	NO HISTORY OF ALCOHOL USE	Non-Small Cell Lung Cancer	74.2799	56.189	3.30732	Current	TRUE	TRUE	23-55	1	2	1	2	2	1
2076	9.35787	8.13633	10.0887	8.10225	F	Metastasis	0	NO HISTORY OF ALCOHOL USE	Colorectal Cancer	14.7803	6.37459	2.21218	Never	TRUE	TRUE	23-55	2	2	2	2	1	2
2078	5.17009	5.7639	6.58252	3.71803	F	Local Recurrence	1	ALCOHOL USAGE UNKNOWN	Other	1.20042	0.757469	0.950034	Unk	FALSE	FALSE	65-72	0	1	1	1	0	1
2079	3.65094	2.40768	6.45438	1.85148	M	Primary	0	ALCOHOL USAGE UNKNOWN	Colorectal Cancer	2.15534	0.0914077	0.960986	Unk	FALSE	FALSE	23-55	0	0	1	0	0	0
2080	6.77532	6.92846	8.05575	4.47101	F	Metastasis	0	CURRENT USE OF ALCOHOL	Other	7.96667	1.40503	1.14442	Never	TRUE	FALSE	23-55	1	2	2	1	1	1
2081	3.8007	3.50299	3.9642	-1.29906	F	Primary	0	CURRENT USE OF ALCOHOL	Breast Cancer	0.0363683	0	2.38741	Former	FALSE	FALSE	23-55	0	0	0	0	0	0
2082	5.64532	6.971	6.25555	2.70547	M	Primary	0	ALCOHOL USAGE UNKNOWN	Colorectal Cancer	0.106219	0.0043756	0.670773	Unk	FALSE	FALSE	73-96	0	2	1	0	0	1
2083	5.21343	4.90927	5.61172	4.52786	M	Metastasis	0	ALCOHOL USAGE UNKNOWN	Other	1.28903	0.109193	0.640657	Never	FALSE	FALSE	56-64	0	1	0	0	0	1
2084	7.77296	6.01624	8.19217	6.70966	F	Primary	0	NO HISTORY OF ALCOHOL USE	Colorectal Cancer	7.94682	0.276988	0.66256	Never	FALSE	FALSE	23-55	2	1	2	1	1	2
2085	2.12457	0	1.1581	0	F	Metastasis	0	ALCOHOL USAGE UNKNOWN	Other	0.00327247	0	0.791239	Unk	FALSE	FALSE	23-55	0	0	0	0	0	0
2086	5.00335	4.88211	6.27437	1.11214	F	Primary	0	NO HISTORY OF ALCOHOL USE	Breast Cancer	0.580313	0.102828	0.889802	Never	FALSE	FALSE	23-55	0	0	1	0	0	0
2087	5.29948	6.97434	4.89661	0	F	Metastasis	0	ALCOHOL USAGE UNKNOWN	Esophagogastric Cancer	1.67464	0.717703	0.692676	Unk	FALSE	FALSE	56-64	0	2	0	1	0	0
2088	8.11143	5.63193	7.3764	4.41377	F	Primary	0	CURRENT USE OF ALCOHOL	Non-Small Cell Lung Cancer	31.0053	16.9957	12.731	Former	TRUE	TRUE	23-55	2	1	1	2	2	1
2089	8.75976	6.50176	9.54205	8.29781	F	Metastasis	1	ALCOHOL USAGE UNKNOWN	Non-Small Cell Lung Cancer	278.577	91.3134	1.16085	Former	TRUE	TRUE	56-64	2	2	2	2	2	2
2090	7.12594	5.18041	6.44138	5.51741	F	Primary	0	ALCOHOL USAGE UNKNOWN	Other	3.9596	0.768443	0.599589	Unk	FALSE	FALSE	73-96	1	1	1	1	1	2
2091	4.94888	2.50844	6.15744	0	F	Local Recurrence	1	NO HISTORY OF ALCOHOL USE	Ovarian Cancer	0.251907	0.170142	1.06502	Never	FALSE	FALSE	65-72	0	0	1	0	0	0
2092	10.16	6.11511	9.91101	7.02691	F	Primary	0	PAST HISTORY OF ALCOHOL USE, DOES NOT CURRENTLY USE	Endometrial Cancer	123.649	38.33	3.73717	Current	TRUE	TRUE	23-55	2	1	2	2	2	2
2093	8.58845	5.20885	8.48558	7.42324	F	Local Recurrence	0	CURRENT USE OF ALCOHOL	Colorectal Cancer	5.8259	1.2406	3.47433	Former	TRUE	FALSE	73-96	2	1	2	1	1	2
2094	7.28936	6.16288	6.42255	5.33525	F	Metastasis	0	ALCOHOL USAGE UNKNOWN	Other	2.24924	1.39818	0.0574949	Unk	TRUE	FALSE	56-64	1	1	1	1	1	2
2095	7.5698	5.56871	8.39453	4.44644	M	Local Recurrence	0	CURRENT USE OF ALCOHOL	Colorectal Cancer	20.0025	15.2447	2.66393	Former	TRUE	TRUE	56-64	1	1	2	2	2	1
2096	7.27475	6.56862	9.64208	5.36596	F	Primary	0	CURRENT USE OF ALCOHOL	Colorectal Cancer	110.385	83.2541	2.85832	Former	TRUE	TRUE	73-96	1	2	2	2	2	2
2097	6.60903	8.99282	7.49523	4.11758	F	Metastasis	0	CURRENT USE OF ALCOHOL	Endometrial Cancer	10.7419	0.623525	2.47228	Current	FALSE	FALSE	23-55	1	2	2	1	1	1
2098	4.31934	2.48234	7.66963	3.19623	F	Metastasis	1	CURRENT USE OF ALCOHOL	Colorectal Cancer	0.468536	0.103713	1.1499	Former	FALSE	FALSE	65-72	0	0	2	0	0	1
2099	3.29187	3.13733	4.99862	0	F	Primary	0	ALCOHOL USAGE UNKNOWN	Other	0.0533163	0	6.86379	Former	FALSE	FALSE	56-64	0	0	0	0	0	0
2102	4.634	5.37929	8.32344	2.87327	F	Metastasis	0	CURRENT USE OF ALCOHOL	Non-Small Cell Lung Cancer	3.71002	1.06145	1.20192	Current	TRUE	FALSE	23-55	0	1	2	1	1	1
2103	7.27187	1.94662	10.1847	5.69142	F	Primary	0	ALCOHOL USAGE UNKNOWN	Other	13.8109	11.4511	0.640657	Never	TRUE	TRUE	23-55	1	0	2	2	1	2
2104	7.6155	4.65401	9.23702	5.99482	F	Local Recurrence	0	CURRENT USE OF ALCOHOL	Other	70.3467	50.6733	3.95346	Former	TRUE	TRUE	65-72	2	0	2	2	2	2
2105	8.48253	7.32124	8.79961	6.73193	F	Primary	0	ALCOHOL USAGE UNKNOWN	Non-Small Cell Lung Cancer	4.00401	0.74647	0.553046	Unk	FALSE	FALSE	65-72	2	2	2	1	1	2
2106	7.98664	6.74499	9.08173	5.37349	F	Metastasis	0	ALCOHOL USAGE UNKNOWN	Colorectal Cancer	3.00344	0.881997	3.154	Never	FALSE	FALSE	23-55	2	2	2	1	1	2
2107	4.39418	6.32458	10.0592	3.55659	F	Primary	0	ALCOHOL USAGE UNKNOWN	Pancreatic Cancer	56.2842	50.3053	3.33744	Never	TRUE	TRUE	65-72	0	1	2	2	2	1
2108	7.54862	7.92143	7.57352	4.74506	M	Primary	0	CURRENT USE OF ALCOHOL	Colorectal Cancer	3.60134	0.243717	5.34702	Never	FALSE	FALSE	23-55	1	2	2	1	1	2
2109	5.05973	6.27997	9.57575	2.70547	M	Metastasis	1	ALCOHOL USAGE UNKNOWN	Colorectal Cancer	69.5347	23.2848	1.14168	Unk	TRUE	TRUE	23-55	0	1	2	2	2	1
2110	4.73433	5.68554	6.29353	2.93925	M	Primary	0	NO HISTORY OF ALCOHOL USE	Head and Neck Cancer	0.782452	0.0661704	4.38877	Never	FALSE	FALSE	73-96	0	1	1	0	0	1
2111	3.78288	4.73848	7.41656	1.93321	M	Primary	0	CURRENT USE OF ALCOHOL	Other	1.32135	0.0606722	4.1232	Former	FALSE	FALSE	73-96	0	0	1	0	0	0
2113	7.01552	5.36348	6.6422	4.3617	F	Primary	0	CURRENT USE OF ALCOHOL	Breast Cancer	0.896723	0.598351	2.7707	Never	FALSE	FALSE	73-96	1	1	1	1	0	1
2114	5.01698	3.87829	3.63102	-0.156328	M	Metastasis	0	CURRENT USE OF ALCOHOL	Melanoma	5.41218	4.83199	1.16085	Former	TRUE	FALSE	56-64	0	0	0	2	1	0
2116	9.52054	6.77356	8.49909	7.40494	M	Primary	0	ALCOHOL USAGE UNKNOWN	Other	5.58966	0.287151	0.558522	Unk	FALSE	FALSE	65-72	2	2	2	1	1	2
2117	9.88271	6.88149	9.18538	8.49033	F	Primary	0	NO HISTORY OF ALCOHOL USE	Colorectal Cancer	6.4386	1.00401	4.5065	Former	TRUE	FALSE	73-96	2	2	2	1	1	2
2118	1.3964	0	6.31102	-1.69862	F	Primary	0	ALCOHOL USAGE UNKNOWN	Other	0	0	4.07392	Unk	FALSE	FALSE	56-64	0	0	1	0	0	0
2119	8.35274	5.3225	9.03107	6.30419	F	Primary	0	NO HISTORY OF ALCOHOL USE	Colorectal Cancer	104.222	64.89	4.50376	Never	TRUE	TRUE	73-96	2	1	2	2	2	2
2120	9.70162	7.58964	9.99026	8.79377	M	Primary	0	ALCOHOL USAGE UNKNOWN	Non-Small Cell Lung Cancer	66.6644	1.60528	0.591376	Unk	TRUE	FALSE	73-96	2	2	2	1	2	2
2121	6.57692	6.84768	8.23166	4.00174	M	Metastasis	0	ALCOHOL USAGE UNKNOWN	Other	30.4204	29.2317	0.399726	Former	TRUE	TRUE	73-96	1	2	2	2	2	1
2122	10.6999	6.24911	9.49173	8.14697	F	Primary	0	NO HISTORY OF ALCOHOL USE	Colorectal Cancer	219.968	93.3403	4.01095	Never	TRUE	TRUE	65-72	2	1	2	2	2	2
2123	10.6988	8.39232	9.26442	8.25775	M	Metastasis	0	PAST HISTORY OF ALCOHOL USE, DOES NOT CURRENTLY USE	Melanoma	21.7749	0.681215	5.60438	Never	FALSE	FALSE	65-72	2	2	2	1	2	2
2124	8.18034	6.13753	6.73698	3.52104	F	Primary	0	CURRENT USE OF ALCOHOL	Colorectal Cancer	2.59536	0.232401	0.0355921	Never	FALSE	FALSE	56-64	2	1	1	1	1	1
2125	6.73596	7.45971	8.14785	5.01053	F	Primary	0	ALCOHOL USAGE UNKNOWN	Non-Small Cell Lung Cancer	3.36896	0.119072	0.755647	Unk	FALSE	FALSE	73-96	1	2	2	0	1	2
2126	10.6237	7.01079	9.6667	8.10773	F	Primary	0	NO HISTORY OF ALCOHOL USE	Esophagogastric Cancer	47.7695	7.61116	4.59138	Former	TRUE	TRUE	56-64	2	2	2	2	2	2
2127	10.0143	7.67704	6.09638	5.37097	F	Metastasis	0	NO HISTORY OF ALCOHOL USE	Other	8.78904	0.396339	4.75838	Never	FALSE	FALSE	23-55	2	2	1	1	1	2
2128	9.73255	7.34015	8.0809	7.12094	M	Primary	0	CURRENT USE OF ALCOHOL	Non-Small Cell Lung Cancer	178.783	95.0198	4.80767	Current	TRUE	TRUE	65-72	2	2	2	2	2	2
2129	10.3513	7.39808	10.0754	8.66956	M	Primary	0	CURRENT USE OF ALCOHOL	Melanoma	120.542	67.3426	3.63039	Former	TRUE	TRUE	23-55	2	2	2	2	2	2
2130	8.53168	6.33033	8.05287	6.54629	F	Primary	0	CURRENT USE OF ALCOHOL	Melanoma	74.5123	29.555	4.5065	Never	TRUE	TRUE	73-96	2	1	2	2	2	2
2131	7.34812	6.92693	7.15849	2.88169	F	Primary	0	ALCOHOL USAGE UNKNOWN	Non-Small Cell Lung Cancer	5.3697	0.170395	0.457221	Unk	FALSE	FALSE	73-96	1	2	1	0	1	1
2132	4.39558	4.10451	5.06424	1.87465	M	Unspecified	0	NO HISTORY OF ALCOHOL USE	Melanoma	0.0685523	0.00924035	4.02464	Never	FALSE	FALSE	65-72	0	0	0	0	0	0
2133	9.84453	5.48776	9.66956	9.21294	F	Metastasis	0	NO HISTORY OF ALCOHOL USE	Melanoma	78.3973	13.4535	1.95209	Never	TRUE	TRUE	65-72	2	1	2	2	2	2
2134	5.86533	4.07097	6.84334	3.85828	F	Primary	0	ALCOHOL USAGE UNKNOWN	Non-Small Cell Lung Cancer	0.594696	0.0422622	0.517454	Unk	FALSE	FALSE	23-55	0	0	1	0	0	1
2135	11.1034	7.86538	11.3286	10.6466	M	Metastasis	0	CURRENT USE OF ALCOHOL	Melanoma	22.7754	4.47761	2.96509	Former	TRUE	FALSE	65-72	2	2	2	2	2	2
2136	5.45495	3.63405	5.13454	2.36261	M	Metastasis	0	NO HISTORY OF ALCOHOL USE	Melanoma	1.17705	0.184184	1.70568	Never	FALSE	FALSE	73-96	0	0	0	0	0	1
2137	8.58781	7.35782	9.12951	6.34305	F	Primary	0	CURRENT USE OF ALCOHOL	Breast Cancer	7.53158	0.887523	0.498289	Never	FALSE	FALSE	23-55	2	2	2	1	1	2
2138	9.07307	7.30344	8.41609	7.48266	M	Primary	0	CURRENT USE OF ALCOHOL	Head and Neck Cancer	43.7784	36.6009	4.27105	Current	TRUE	TRUE	23-55	2	2	2	2	2	2
2139	8.41257	5.4527	7.58893	5.58526	F	Primary	0	NO HISTORY OF ALCOHOL USE	Endometrial Cancer	8.23656	0.672403	4.00274	Never	FALSE	FALSE	56-64	2	1	2	1	1	2
2140	7.25624	7.07111	8.10788	4.77275	F	Primary	0	NO HISTORY OF ALCOHOL USE	Colorectal Cancer	9.63537	0.304469	4.35044	Never	FALSE	FALSE	56-64	1	2	2	1	1	2
2141	8.66684	6.18714	8.35744	6.08217	F	Metastasis	0	ALCOHOL USAGE UNKNOWN	Other	11.2302	1.10335	0.208077	Unk	TRUE	FALSE	23-55	2	1	2	1	1	2
2142	4.80908	2.74969	5.67784	1.36985	F	Primary	0	CURRENT USE OF ALCOHOL	Endometrial Cancer	0.196571	0	4.21355	Former	FALSE	FALSE	73-96	0	0	1	0	0	0
2143	1.53678	4.04671	5.72909	0	M	Metastasis	1	CURRENT USE OF ALCOHOL	Non-Small Cell Lung Cancer	4.21377	1.82102	0.309377	Former	TRUE	FALSE	23-55	0	0	1	1	1	0
2144	5.21234	4.29696	6.95435	3.79185	M	Primary	0	CURRENT USE OF ALCOHOL	Other	0.246162	0	3.23888	Former	FALSE	FALSE	56-64	0	0	1	0	0	1
2145	8.02469	6.25395	8.51272	7.36219	F	Primary	0	CURRENT USE OF ALCOHOL	Melanoma	25.6273	17.4116	0.692676	Former	TRUE	TRUE	65-72	2	1	2	2	2	2
2146	6.81314	3.39121	6.88273	5.57199	M	Primary	0	ALCOHOL USAGE UNKNOWN	Melanoma	1.36793	0.740908	1.04312	Unk	FALSE	FALSE	65-72	1	0	1	1	0	2
2147	8.66491	6.79173	10.112	8.20618	M	Primary	0	CURRENT USE OF ALCOHOL	Head and Neck Cancer	70.3729	44.2455	2.22587	Former	TRUE	TRUE	56-64	2	2	2	2	2	2
2148	9.59169	9.07185	9.63139	8.19154	F	Primary	0	ALCOHOL USAGE UNKNOWN	Head and Neck Cancer	123.257	68.6764	0.558522	Unk	TRUE	TRUE	73-96	2	2	2	2	2	2
2149	5.9838	7.06878	8.14507	5.39838	M	Metastasis	0	PAST HISTORY OF ALCOHOL USE, DOES NOT CURRENTLY USE	Head and Neck Cancer	13.7818	11.3567	0.542094	Former	TRUE	TRUE	65-72	0	2	2	2	1	2
2150	7.85829	5.50334	8.36489	7.53659	M	Local Recurrence	0	ALCOHOL USAGE UNKNOWN	Head and Neck Cancer	18.85	10.176	0.539357	Unk	TRUE	TRUE	56-64	2	1	2	2	2	2
2151	8.88802	3.38452	9.11563	7.89716	F	Primary	0	CURRENT USE OF ALCOHOL	Endometrial Cancer	1.86354	0.359035	4.43806	Never	FALSE	FALSE	56-64	2	0	2	1	0	2
2152	7.21396	5.17443	7.15731	6.07487	F	Metastasis	0	ALCOHOL USAGE UNKNOWN	Melanoma	66.4863	55.7575	0.854209	Unk	TRUE	TRUE	23-55	1	1	1	2	2	2
2153	8.42759	7.32431	8.53575	7.10877	F	Primary	0	ALCOHOL USAGE UNKNOWN	Esophagogastric Cancer	15.176	1.31894	0.4846	Unk	TRUE	FALSE	65-72	2	2	2	1	1	2
2154	9.75948	7.23703	9.20388	6.81337	F	Primary	0	CURRENT USE OF ALCOHOL	Colorectal Cancer	86.2156	32.3245	4.27926	Never	TRUE	TRUE	23-55	2	2	2	2	2	2
2155	9.98056	6.08409	9.44701	8.59981	M	Primary	0	CURRENT USE OF ALCOHOL	Colorectal Cancer	74.7586	30.6776	4.00548	Former	TRUE	TRUE	56-64	2	1	2	2	2	2
2156	5.27197	3.88537	4.38324	3.71583	F	Metastasis	0	CURRENT USE OF ALCOHOL	Melanoma	0.312739	0.0919118	0.558522	Former	FALSE	FALSE	65-72	0	0	0	0	0	1
2157	8.64583	6.41278	7.82075	5.36524	M	Metastasis	0	CURRENT USE OF ALCOHOL	Melanoma	2.17766	0.0172432	1.6345	Never	FALSE	FALSE	23-55	2	2	2	0	0	2
2158	2.65825	1.18148	2.72466	0.850905	F	Primary	0	ALCOHOL USAGE UNKNOWN	Melanoma	0.01343	0	0.429843	Unk	FALSE	FALSE	56-64	0	0	0	0	0	0

### Sheet: NSCLC
case_id	cd8	foxp3	pd1	cd8pd1	gender	Age	os_status	alcohol_history	pdl1_cps_value	pdl1_tps_value	os_yrs	smoke	tps1	tps5	Stage	Rank for cd8	Rank for foxp3	Rank for pd1	Rank for TPS	Rank for CPS	Rank for cd8pd1
2	8.27818	7.41305	8.05799	5.52088	F	65-72	0	CURRENT USE OF ALCOHOL	14.8766	1.04858	3.5729	Former	TRUE	FALSE	IA	2	2	2	1	1	2
11	7.39414	6.80952	5.85899	2.51581	F	28-60	0	NO HISTORY OF ALCOHOL USE	8.23487	0.734579	0.224504	Former	FALSE	FALSE	IB	1	2	0	0	0	0
13	10.5043	9.51229	10.3565	8.28732	M	61-68	1	ALCOHOL USAGE UNKNOWN	303.832	24.1488	0.339493	Unk	TRUE	TRUE	IIIB/C-IV	2	2	2	2	2	2
17	5.92624	5.93766	4.33123	-0.150129	M	65-72	1	CURRENT USE OF ALCOHOL	5.91859	1.95919	1.26489	Former	TRUE	FALSE	IB	0	1	0	1	0	0
20	7.44619	5.71738	7.61196	4.79093	F	75-91	0	NO HISTORY OF ALCOHOL USE	16.0366	3.43898	3.37303	Never	TRUE	FALSE	IIA-IIIA	1	1	1	1	1	1
24	7.07558	8.43745	7.64829	3.84251	F	75-91	1	CURRENT USE OF ALCOHOL	3.26085	0.745896	1.10609	Former	FALSE	FALSE	IIA-IIIA	1	2	1	0	0	1
27	7.68068	5.32274	8.12837	5.57023	F	61-68	0	NO HISTORY OF ALCOHOL USE	1.21206	0.0248291	3.49624	Former	FALSE	FALSE	IIIB/C-IV	1	0	2	0	0	2
29	8.61291	8.74468	9.09968	6.04618	F	75-91	1	ALCOHOL USAGE UNKNOWN	30.3189	1.03978	0.793977	Former	TRUE	FALSE	IIIB/C-IV	2	2	2	1	1	2
35	7.05689	6.31796	5.0105	1.07136	F	61-68	0	CURRENT USE OF ALCOHOL	93.0728	2.16011	3.42231	Former	TRUE	FALSE	IA	1	1	0	1	2	0
37	9.61231	6.01816	7.32008	4.77541	F	61-68	0	CURRENT USE OF ALCOHOL	2.75104	0	3.43874	Former	FALSE	FALSE	IA	2	1	1	0	0	1
38	7.87039	6.51693	7.08449	6.09708	F	28-60	1	CURRENT USE OF ALCOHOL	8.38346	1.10012	0.709103	Former	TRUE	FALSE	IIIB/C-IV	1	1	1	1	0	2
40	7.89645	4.66669	6.18004	3.83264	M	65-72	0	CURRENT USE OF ALCOHOL	2.74296	0.803547	3.38946	Former	FALSE	FALSE	IB	1	0	0	1	0	1
41	5.56563	5.76398	4.36656	0.076852	M	28-60	1	CURRENT USE OF ALCOHOL	3.45661	0.226497	1.10609	Never	FALSE	FALSE	IIIB/C-IV	0	1	0	0	0	0
45	7.36931	7.65594	7.34255	4.82243	M	75-91	0	CURRENT USE OF ALCOHOL	36.397	3.25051	3.34839	Former	TRUE	FALSE	IIA-IIIA	1	2	1	1	1	1
46	4.92235	6.18227	5.42724	3.68444	M	65-72	0	NO HISTORY OF ALCOHOL USE	3.05772	0.560902	3.58658	Former	FALSE	FALSE	IB	0	1	0	0	0	1
52	7.19022	4.03792	1.35921	0	F	28-60	0	CURRENT USE OF ALCOHOL	0.901134	0.135859	3.2909	Former	FALSE	FALSE	IA	1	0	0	0	0	0
53	7.38608	5.10095	5.45619	2.11893	F	61-68	0	CURRENT USE OF ALCOHOL	15.8972	1.97583	3.09925	Former	TRUE	FALSE	IA	1	0	0	1	1	0
56	7.03405	6.69015	7.33693	4.87291	M	75-91	1	CURRENT USE OF ALCOHOL	10.4759	1.58006	2.77618	Former	TRUE	FALSE	IB	1	2	1	1	1	1
57	7.49008	6.66673	5.91967	4.4452	F	65-72	0	CURRENT USE OF ALCOHOL	5.75762	0.315916	3.59206	Never	FALSE	FALSE	IIIB/C-IV	1	2	0	0	0	1
59	7.03135	7.56482	5.80846	1.20352	F	65-72	1	CURRENT USE OF ALCOHOL	40.0157	18.3422	0.933607	Former	TRUE	TRUE	IIIB/C-IV	1	2	0	2	2	0
61	9.12824	8.34903	6.91673	3.90535	F	28-60	0	CURRENT USE OF ALCOHOL	33.626	18.9538	3.54552	Current	TRUE	TRUE	IIIB/C-IV	2	2	1	2	1	1
66	6.03729	3.68216	5.80937	4.75483	F	28-60	0	NO HISTORY OF ALCOHOL USE	145.911	56.7619	0.391513	Never	TRUE	TRUE	IIIB/C-IV	0	0	0	2	2	1
67	4.88284	6.13557	5.68557	0.648271	M	28-60	0	CURRENT USE OF ALCOHOL	3.73803	0.499568	3.50719	Former	FALSE	FALSE	IIIB/C-IV	0	1	0	0	0	0
68	7.39982	6.13477	5.05784	2.50485	F	65-72	0	CURRENT USE OF ALCOHOL	44.1183	2.36065	3.50992	Former	TRUE	FALSE	IA	1	1	0	1	2	0
72	7.84537	6.98126	7.60552	5.76644	M	28-60	0	ALCOHOL USAGE UNKNOWN	9.46596	1.41018	2.79535	Unk	TRUE	FALSE	IA	1	2	1	1	1	2
75	7.09139	4.87417	6.7738	6.00408	F	61-68	0	CURRENT USE OF ALCOHOL	32.4998	22.9474	3.26352	Former	TRUE	TRUE	IIIB/C-IV	1	0	1	2	1	2
76	8.3648	8.6741	5.25628	1.94892	F	61-68	1	ALCOHOL USAGE UNKNOWN	102.722	7.77884	1.34976	Current	TRUE	TRUE	IIIB/C-IV	2	2	0	2	2	0
79	11.2356	9.24419	10.6006	9.60649	M	61-68	0	ALCOHOL USAGE UNKNOWN	165.128	29.0815	3.33196	Former	TRUE	TRUE	IIA-IIIA	2	2	2	2	2	2
83	6.52239	5.65568	3.7673	0.141121	F	75-91	1	CURRENT USE OF ALCOHOL	3.57338	0.508068	0.569473	Never	FALSE	FALSE	IIA-IIIA	0	1	0	0	0	0
86	2.76798	4.1694	1.81283	-1.67427	M	75-91	1	ALCOHOL USAGE UNKNOWN	54.2411	51.0466	0.19165	Unk	TRUE	TRUE	IIA-IIIA	0	0	0	2	2	0
87	5.90484	6.89125	4.23964	0.229521	F	75-91	0	CURRENT USE OF ALCOHOL	26.0427	5.80293	4.02464	Former	TRUE	TRUE	IIA-IIIA	0	2	0	1	1	0
88	4.12859	3.43776	0.44271	0	M	28-60	1	PAST HISTORY OF ALCOHOL USE, DOES NOT CURRENTLY USE	1.26957	1.19839	1.05133	Former	TRUE	FALSE	IIIB/C-IV	0	0	0	1	0	0
90	8.16433	5.00422	5.79804	3.69625	F	61-68	0	CURRENT USE OF ALCOHOL	7.69187	0.198587	3.33744	Former	FALSE	FALSE	IIA-IIIA	2	0	0	0	0	1
91	7.6761	6.16243	4.41236	1.55255	F	61-68	0	CURRENT USE OF ALCOHOL	79.199	1.47508	3.32649	Former	TRUE	FALSE	IIA-IIIA	1	1	0	1	2	0
92	4.54856	6.34131	4.6581	0.793652	M	28-60	0	CURRENT USE OF ALCOHOL	52.8979	39.2216	4.27652	Former	TRUE	TRUE	IIIB/C-IV	0	1	0	2	2	0
94	6.97178	7.22122	5.52788	1.90799	F	75-91	0	CURRENT USE OF ALCOHOL	24.8969	4.54357	4.31485	Former	TRUE	FALSE	IB	1	2	0	1	1	0
98	5.52272	5.58079	2.74017	0	F	65-72	0	CURRENT USE OF ALCOHOL	87.6217	52.0277	4.31759	Former	TRUE	TRUE	IIA-IIIA	0	1	0	2	2	0
100	8.9064	6.43468	7.32222	3.73077	F	65-72	0	CURRENT USE OF ALCOHOL	5.48247	0.704832	4.3258	Former	FALSE	FALSE	IA	2	1	1	0	0	1
107	9.84046	5.88116	7.57453	6.1359	M	61-68	0	CURRENT USE OF ALCOHOL	85.0971	22.4298	4.3258	Former	TRUE	TRUE	IIA-IIIA	2	1	1	2	2	2
108	7.42696	7.66079	6.27646	2.64568	F	65-72	0	CURRENT USE OF ALCOHOL	4.23672	0.0841751	3.27721	Former	FALSE	FALSE	IIA-IIIA	1	2	1	0	0	0
111	7.46443	6.06896	7.29107	4.8578	F	61-68	0	CURRENT USE OF ALCOHOL	13.2282	0.235531	3.53457	Current	FALSE	FALSE	IB	1	1	1	0	1	1
113	11.307	9.50704	9.80813	8.86028	M	65-72	0	CURRENT USE OF ALCOHOL	74.5675	22.0346	3.44695	Former	TRUE	TRUE	IB	2	2	2	2	2	2
114	4.33616	3.93658	1.58969	0	F	28-60	0	CURRENT USE OF ALCOHOL	9.66903	6.19724	3.30185	Former	TRUE	TRUE	IIIB/C-IV	0	0	0	1	1	0
115	5.54999	5.81925	5.2725	1.2397	F	75-91	1	CURRENT USE OF ALCOHOL	8.37295	0.156876	2.66667	Former	FALSE	FALSE	IB	0	1	0	0	0	0
117	7.61049	4.40414	5.84997	2.83427	M	61-68	0	CURRENT USE OF ALCOHOL	4.28314	0.179515	3.26078	Never	FALSE	FALSE	IA	1	0	0	0	0	0
124	2.42856	5.55682	3.74382	0	M	75-91	0	NO HISTORY OF ALCOHOL USE	3.69012	0.589924	3.30185	Former	FALSE	FALSE	IIA-IIIA	0	0	0	0	0	0
128	6.38752	5.97596	5.79806	3.34603	M	28-60	1	NO HISTORY OF ALCOHOL USE	1.81729	0.0622209	2.45038	Never	FALSE	FALSE	IIA-IIIA	0	1	0	0	0	1
131	2.83376	2.30214	1.89545	-0.935199	F	28-60	1	CURRENT USE OF ALCOHOL	0.032643	0	0.131417	Former	FALSE	FALSE	IIIB/C-IV	0	0	0	0	0	0
135	6.78337	3.94871	6.59806	3.78688	M	65-72	0	CURRENT USE OF ALCOHOL	56.7806	3.55974	3.12663	Former	TRUE	FALSE	IA	0	0	1	1	2	1
136	5.90585	7.23378	4.92397	3.58149	M	65-72	1	NO HISTORY OF ALCOHOL USE	26.7013	1.57198	0.0848734	Current	TRUE	FALSE	IIIB/C-IV	0	2	0	1	1	1
138	4.22995	2.21926	4.06016	0.646574	F	61-68	0	PAST HISTORY OF ALCOHOL USE, DOES NOT CURRENTLY USE	2.1338	0.545856	3.14853	Former	FALSE	FALSE	IIIB/C-IV	0	0	0	0	0	0
140	8.18814	6.82925	7.16052	5.11682	M	65-72	0	CURRENT USE OF ALCOHOL	22.1042	1.19247	3.23066	Former	TRUE	FALSE	IIA-IIIA	2	2	1	1	1	1
142	6.81412	4.64957	5.65503	2.65104	M	75-91	0	CURRENT USE OF ALCOHOL	9.65194	1.63093	0.344969	Former	TRUE	FALSE	IIIB/C-IV	1	0	0	1	1	0
145	6.7156	6.0795	4.91041	0.908068	F	75-91	0	CURRENT USE OF ALCOHOL	102.688	0.797355	3.23066	Former	FALSE	FALSE	IB	0	1	0	1	2	0
146	7.97549	7.25559	7.30281	4.76413	F	61-68	1	CURRENT USE OF ALCOHOL	20.2924	0.837094	0.577687	Former	FALSE	FALSE	IIIB/C-IV	1	2	1	1	1	1
155	8.21942	6.5105	7.22845	4.14498	F	75-91	0	CURRENT USE OF ALCOHOL	26.4577	6.46057	3.18686	Current	TRUE	TRUE	IA	2	1	1	2	1	1
158	7.90833	6.10279	6.98189	4.69455	M	65-72	0	CURRENT USE OF ALCOHOL	17.6975	0.147755	3.1896	Former	FALSE	FALSE	IIA-IIIA	1	1	1	0	1	1
160	9.00209	6.83498	8.79648	7.50369	M	61-68	0	CURRENT USE OF ALCOHOL	35.2773	2.24953	3.2115	Current	TRUE	FALSE	IB	2	2	2	1	1	2
162	7.09043	6.14454	5.2202	2.00899	F	61-68	0	ALCOHOL USAGE UNKNOWN	11.9794	3.61825	3.12936	Current	TRUE	FALSE	IA	1	1	0	1	1	0
165	9.74085	7.86205	8.00089	6.27387	M	61-68	0	CURRENT USE OF ALCOHOL	80.2598	28.2154	3.20329	Current	TRUE	TRUE	IA	2	2	2	2	2	2
166	8.07852	7.75071	7.71099	5.584	M	75-91	1	CURRENT USE OF ALCOHOL	47.1022	22.8039	2.37645	Former	TRUE	TRUE	IIIB/C-IV	2	2	1	2	2	2
167	4.15172	4.97928	3.37079	-0.810436	F	75-91	1	NO HISTORY OF ALCOHOL USE	5.97053	0.147493	0.903491	Former	FALSE	FALSE	IA	0	0	0	0	0	0
168	5.80518	4.75546	4.25849	-0.513091	F	75-91	1	ALCOHOL USAGE UNKNOWN	9.19481	3.3983	0.284736	Unk	TRUE	FALSE	IIIB/C-IV	0	0	0	1	1	0
175	6.85985	5.79394	6.75105	3.48144	M	75-91	0	NO HISTORY OF ALCOHOL USE	21.6303	0.450285	3.1896	Never	FALSE	FALSE	IA	1	1	1	0	1	1
177	8.0908	5.43283	6.03807	4.66792	M	65-72	0	CURRENT USE OF ALCOHOL	11.7498	0.413897	3.16769	Current	FALSE	FALSE	IIA-IIIA	2	0	0	0	1	1
178	8.12533	5.45567	8.67596	7.51548	M	65-72	0	CURRENT USE OF ALCOHOL	27.3683	0.144841	3.15127	Former	FALSE	FALSE	IA	2	0	2	0	1	2
182	8.76538	7.35392	7.32737	4.66711	F	61-68	0	NO HISTORY OF ALCOHOL USE	28.6027	0.769211	3.16496	Former	FALSE	FALSE	IA	2	2	1	1	1	1
188	6.69099	7.4973	4.70102	-0.730975	F	75-91	1	ALCOHOL USAGE UNKNOWN	2.16173	0.469733	0.273785	Unk	FALSE	FALSE	IIIB/C-IV	0	2	0	0	0	0
190	8.58558	6.97204	6.76978	5.81296	F	75-91	0	CURRENT USE OF ALCOHOL	14.7757	0.432697	3.16222	Former	FALSE	FALSE	IB	2	2	1	0	1	2
194	9.70108	8.43615	9.20901	8.27965	M	28-60	0	CURRENT USE OF ALCOHOL	19.0281	5.99202	3.14579	Current	TRUE	TRUE	IIA-IIIA	2	2	2	1	1	2
195	7.90295	6.55346	7.00202	4.20579	F	61-68	0	CURRENT USE OF ALCOHOL	10.354	3.52678	0.0930869	Former	TRUE	FALSE	IIA-IIIA	1	1	1	1	1	1
199	6.60911	5.57566	6.72469	4.14424	F	65-72	0	CURRENT USE OF ALCOHOL	4.53461	0.598362	3.15127	Former	FALSE	FALSE	IIA-IIIA	0	1	1	0	0	1
200	5.85021	4.77356	2.91349	0	F	75-91	1	NO HISTORY OF ALCOHOL USE	0.823949	0.0381978	0.295688	Never	FALSE	FALSE	IIIB/C-IV	0	0	0	0	0	0
201	6.94461	6.82945	5.99322	2.65295	F	28-60	0	NO HISTORY OF ALCOHOL USE	53.1001	18.7979	1.94387	Former	TRUE	TRUE	IIA-IIIA	1	2	0	2	2	0
202	7.69229	6.18055	4.42388	1.27565	F	28-60	0	CURRENT USE OF ALCOHOL	6.39969	1.21723	3.05544	Current	TRUE	FALSE	IA	1	1	0	1	0	0
205	7.39037	6.77866	5.75214	3.80531	M	28-60	1	CURRENT USE OF ALCOHOL	1.10746	0.34741	1.14442	Never	FALSE	FALSE	IIIB/C-IV	1	2	0	0	0	1
206	7.28455	5.12626	2.8037	-0.369054	F	28-60	0	CURRENT USE OF ALCOHOL	27.8667	3.36653	3.10198	Never	TRUE	FALSE	IA	1	0	0	1	1	0
211	6.52502	6.92335	6.05627	4.64191	M	28-60	1	CURRENT USE OF ALCOHOL	45.9965	35.7882	1.33333	Never	TRUE	TRUE	IIIB/C-IV	0	2	0	2	2	1
214	5.25001	3.03932	3.8421	0.0157142	F	28-60	0	NO HISTORY OF ALCOHOL USE	66.4507	55.4126	2.43121	Former	TRUE	TRUE	IIIB/C-IV	0	0	0	2	2	0
215	6.7845	4.26475	5.07513	0.944934	F	61-68	0	CURRENT USE OF ALCOHOL	10.3374	1.03295	3.11294	Former	TRUE	FALSE	IA	0	0	0	1	1	0
216	6.88414	6.85361	6.05099	2.13674	M	28-60	1	CURRENT USE OF ALCOHOL	112.388	54.9864	1.54141	Former	TRUE	TRUE	IIIB/C-IV	1	2	0	2	2	0
217	6.59221	5.73756	5.91544	4.46211	M	75-91	0	CURRENT USE OF ALCOHOL	25.6329	4.09966	3.09651	Former	TRUE	FALSE	IIIB/C-IV	0	1	0	1	1	1
219	5.53185	3.15984	4.90607	2.58092	M	61-68	1	CURRENT USE OF ALCOHOL	7.00376	1.31061	0.147844	Former	TRUE	FALSE	IIIB/C-IV	0	0	0	1	0	0
221	8.69256	5.51346	8.15806	7.31298	F	75-91	0	CURRENT USE OF ALCOHOL	132.77	96.8637	0.40794	Current	TRUE	TRUE	IIA-IIIA	2	0	2	2	2	2
224	7.59362	6.9382	7.20858	3.99295	M	61-68	1	CURRENT USE OF ALCOHOL	31.3224	6.3887	2.43943	Former	TRUE	TRUE	IA	1	2	1	2	1	1
227	6.75729	5.14428	5.83464	3.97257	F	65-72	0	CURRENT USE OF ALCOHOL	139.779	74.7549	2.78166	Never	TRUE	TRUE	IB	0	0	0	2	2	1
228	5.05448	5.09395	5.63682	2.12242	F	75-91	1	CURRENT USE OF ALCOHOL	120.788	85.9936	1.15811	Former	TRUE	TRUE	IIA-IIIA	0	0	0	2	2	0
229	10.482	6.37811	9.79645	8.74859	F	65-72	1	CURRENT USE OF ALCOHOL	119.534	1.59903	2.27242	Former	TRUE	FALSE	IA	2	1	2	1	2	2
236	6.90215	6.78276	6.39735	2.70765	M	28-60	1	CURRENT USE OF ALCOHOL	152.618	86.6241	0.698152	Never	TRUE	TRUE	IIIB/C-IV	1	2	1	2	2	0
238	8.14265	5.49688	6.23082	4.27113	F	61-68	0	CURRENT USE OF ALCOHOL	19.6252	0.262866	0.0629706	Former	FALSE	FALSE	IA	2	0	0	0	1	1
241	8.70631	6.43862	8.65281	6.33671	F	65-72	0	CURRENT USE OF ALCOHOL	9.11004	0.269106	2.63929	Former	FALSE	FALSE	IA	2	1	2	0	0	2
244	3.57984	4.11773	3.46551	1.50576	M	28-60	1	ALCOHOL USAGE UNKNOWN	1.66733	0.267738	0.125941	Never	FALSE	FALSE	IIIB/C-IV	0	0	0	0	0	0
247	8.02412	7.1036	6.3193	3.63625	F	61-68	0	CURRENT USE OF ALCOHOL	51.2337	1.91168	3.03901	Former	TRUE	FALSE	IA	1	2	1	1	2	1
271	9.35529	7.17077	8.42853	6.91261	M	75-91	1	NO HISTORY OF ALCOHOL USE	218.995	65.2646	3.03901	Former	TRUE	TRUE	IIIB/C-IV	2	2	2	2	2	2
276	6.62049	6.73997	4.59267	0.243292	F	75-91	0	ALCOHOL USAGE UNKNOWN	341.287	85.9853	0	Former	TRUE	TRUE	IIIB/C-IV	0	2	0	2	2	0
278	6.26387	4.0534	4.10347	1.72424	M	28-60	0	CURRENT USE OF ALCOHOL	3.87995	0.578972	3.01985	Former	FALSE	FALSE	IA	0	0	0	0	0	0
279	6.69002	4.50682	3.77629	-1.93839	F	65-72	0	CURRENT USE OF ALCOHOL	13.009	1.90921	3.01437	Former	TRUE	FALSE	IB	0	0	0	1	1	0
282	8.01998	5.08056	7.16048	2.65869	F	65-72	0	CURRENT USE OF ALCOHOL	39.2798	1.19583	2.05339	Former	TRUE	FALSE	IA	1	0	1	1	2	0
285	4.01367	5.57151	5.20337	-0.449937	F	75-91	1	NO HISTORY OF ALCOHOL USE	9.97067	8.30689	1.1499	Former	TRUE	TRUE	IIIB/C-IV	0	1	0	2	1	0
286	7.6137	6.53445	7.16913	5.51481	F	65-72	0	CURRENT USE OF ALCOHOL	85.5254	25.4321	2.63107	Former	TRUE	TRUE	IA	1	1	1	2	2	2
295	8.64759	6.81106	8.03929	6.4196	F	61-68	0	CURRENT USE OF ALCOHOL	14.7489	3.039	2.77618	Former	TRUE	FALSE	IIA-IIIA	2	2	2	1	1	2
297	5.42686	5.60031	5.36766	2.7098	F	61-68	1	CURRENT USE OF ALCOHOL	10.8739	3.89004	0.941821	Never	TRUE	FALSE	IIIB/C-IV	0	1	0	1	1	0
299	5.90002	4.55914	5.7777	4.52613	F	65-72	1	CURRENT USE OF ALCOHOL	9.93938	7.66373	0.224504	Former	TRUE	TRUE	IIA-IIIA	0	0	0	2	1	1
306	9.32216	7.24102	9.37101	7.49236	M	75-91	0	CURRENT USE OF ALCOHOL	175.979	85.0292	2.99247	Former	TRUE	TRUE	IA	2	2	2	2	2	2
307	6.23886	2.86843	4.27044	0.849635	F	61-68	0	CURRENT USE OF ALCOHOL	4.95887	1.32879	2.98152	Former	TRUE	FALSE	IA	0	0	0	1	0	0
312	5.80695	4.91597	4.70096	1.172	F	75-91	0	CURRENT USE OF ALCOHOL	5.68602	0.256103	2.96783	Former	FALSE	FALSE	IIIB/C-IV	0	0	0	0	0	0
313	6.66362	5.5809	6.68778	2.9427	F	65-72	0	NO HISTORY OF ALCOHOL USE	41.1664	0.507834	2.98152	Former	FALSE	FALSE	IA	0	1	1	0	2	1
314	7.18253	5.48819	5.5358	1.65644	F	75-91	0	NO HISTORY OF ALCOHOL USE	51.0262	0.791032	2.4011	Never	FALSE	FALSE	IA	1	0	0	1	2	0
315	7.34154	6.63862	6.95253	3.23096	F	75-91	0	CURRENT USE OF ALCOHOL	4.25072	0.215945	2.97878	Former	FALSE	FALSE	IIA-IIIA	1	1	1	0	0	1
320	5.82014	4.12569	2.74939	0	M	28-60	1	CURRENT USE OF ALCOHOL	0.706001	0.504286	0.213552	Never	FALSE	FALSE	IIIB/C-IV	0	0	0	0	0	0
329	8.80265	6.21305	7.9973	4.96574	F	61-68	0	NO HISTORY OF ALCOHOL USE	36.7318	3.26073	2.85558	Current	TRUE	FALSE	IA	2	1	2	1	2	1
330	6.86575	5.99077	6.97021	3.05962	M	65-72	1	PAST HISTORY OF ALCOHOL USE, DOES NOT CURRENTLY USE	25.9437	6.1979	1.74401	Never	TRUE	TRUE	IIIB/C-IV	1	1	1	1	1	1
332	7.66857	7.95015	7.40169	4.04129	M	65-72	0	ALCOHOL USAGE UNKNOWN	82.4731	53.6406	2.95688	Former	TRUE	TRUE	IA	1	2	1	2	2	1
333	7.01917	4.03005	4.46579	0.65188	M	65-72	0	CURRENT USE OF ALCOHOL	3.34575	0.220393	2.75702	Current	FALSE	FALSE	IA	1	0	0	0	0	0
336	9.94035	6.70799	9.13838	5.65099	F	65-72	0	CURRENT USE OF ALCOHOL	302.85	75.6542	2.94045	Current	TRUE	TRUE	IA	2	2	2	2	2	2
337	7.79141	6.08653	6.32484	5.06956	F	61-68	0	CURRENT USE OF ALCOHOL	25.286	0.880846	2.79535	Never	FALSE	FALSE	IA	1	1	1	1	1	1
339	7.71077	5.02648	6.70526	5.35718	M	75-91	0	NO HISTORY OF ALCOHOL USE	61.1752	24.3654	2.91307	Former	TRUE	TRUE	IIIB/C-IV	1	0	1	2	2	2
343	5.12109	5.05891	4.25429	1.26345	F	28-60	1	NO HISTORY OF ALCOHOL USE	1.38172	0.125972	0.104038	Never	FALSE	FALSE	IIIB/C-IV	0	0	0	0	0	0
345	7.20334	5.1413	6.0597	3.33267	F	28-60	0	NO HISTORY OF ALCOHOL USE	9.72649	0.164587	2.94045	Never	FALSE	FALSE	IIIB/C-IV	1	0	0	0	1	1
346	7.3479	5.0577	4.14335	1.63733	M	28-60	0	CURRENT USE OF ALCOHOL	12.8131	0.943019	2.94319	Never	FALSE	FALSE	IB	1	0	0	1	1	0
347	7.20785	3.9478	5.83565	2.71905	F	28-60	0	NO HISTORY OF ALCOHOL USE	2.72335	0.306678	2.89665	Former	FALSE	FALSE	IIA-IIIA	1	0	0	0	0	0
348	6.49136	5.58386	6.92218	2.45393	M	75-91	1	CURRENT USE OF ALCOHOL	8.42797	1.08522	2.96235	Former	TRUE	FALSE	IIA-IIIA	0	1	1	1	0	0
349	6.13494	4.51359	4.78509	1.74277	M	75-91	0	CURRENT USE OF ALCOHOL	12.4881	5.45322	2.92129	Former	TRUE	TRUE	IIA-IIIA	0	0	0	1	1	0
352	8.18042	5.41098	9.39437	7.6698	M	61-68	0	CURRENT USE OF ALCOHOL	12.6859	5.70003	2.91581	Former	TRUE	TRUE	IIIB/C-IV	2	0	2	1	1	2
357	9.47984	8.02351	8.90711	8.08718	F	28-60	1	CURRENT USE OF ALCOHOL	107.897	50.8897	2.15743	Former	TRUE	TRUE	IIIB/C-IV	2	2	2	2	2	2
360	6.60562	5.71724	4.80048	0.990271	M	28-60	0	NO HISTORY OF ALCOHOL USE	18.6613	6.9817	2.85558	Former	TRUE	TRUE	IB	0	1	0	2	1	0
361	7.46563	6.82414	4.81385	1.7227	M	75-91	1	CURRENT USE OF ALCOHOL	38.9386	4.22073	0.0301164	Former	TRUE	FALSE	IIA-IIIA	1	2	0	1	2	0
362	0.816089	0	0.911171	0	M	28-60	0	CURRENT USE OF ALCOHOL	0	0	2.52977	Former	FALSE	FALSE	IIIB/C-IV	0	0	0	0	0	0
363	2.41584	0	1.7638	0	F	28-60	0	NO HISTORY OF ALCOHOL USE	86.8568	74.8438	0.536619	Never	TRUE	TRUE	IIIB/C-IV	0	0	0	2	2	0
366	7.9324	7.66636	7.53934	3.15806	F	28-60	0	NO HISTORY OF ALCOHOL USE	19.9739	4.03831	2.88569	Former	TRUE	FALSE	IB	1	2	1	1	1	1
415	7.86175	5.4925	5.30836	2.68915	M	65-72	0	CURRENT USE OF ALCOHOL	57.1478	11.9693	2.86653	Never	TRUE	TRUE	IIA-IIIA	1	0	0	2	2	0
418	8.57248	8.07978	7.93158	6.53524	M	28-60	0	CURRENT USE OF ALCOHOL	12.4274	3.00026	2.85558	Former	TRUE	FALSE	IIIB/C-IV	2	2	2	1	1	2
419	8.29143	8.77915	7.61107	4.93198	F	28-60	0	NO HISTORY OF ALCOHOL USE	180.776	38.0758	2.86379	Former	TRUE	TRUE	IIIB/C-IV	2	2	1	2	2	1
420	5.19784	4.86958	5.26105	2.5085	M	28-60	0	ALCOHOL USAGE UNKNOWN	2.68006	0.178633	1.98768	Unk	FALSE	FALSE	IIA-IIIA	0	0	0	0	0	0
425	9.29496	5.31487	5.49476	3.29279	M	61-68	0	ALCOHOL USAGE UNKNOWN	5.57623	0.0248768	2.78166	Former	FALSE	FALSE	IIIB/C-IV	2	0	0	0	0	1
426	6.18794	7.85142	6.05184	1.73992	F	28-60	1	CURRENT USE OF ALCOHOL	36.9565	0.111483	0.706366	Former	FALSE	FALSE	IIIB/C-IV	0	2	0	0	2	0
428	9.12831	6.51004	7.57241	5.63313	M	61-68	0	CURRENT USE OF ALCOHOL	137.292	71.8843	2.74333	Former	TRUE	TRUE	IB	2	1	1	2	2	2
439	4.98243	3.62421	4.76146	0.417229	M	61-68	1	CURRENT USE OF ALCOHOL	0.416402	0.300558	2.59822	Never	FALSE	FALSE	IIIB/C-IV	0	0	0	0	0	0
440	7.83988	5.0631	4.32714	1.3008	F	75-91	0	CURRENT USE OF ALCOHOL	24.6974	2.38461	0.227242	Former	TRUE	FALSE	IIA-IIIA	1	0	0	1	1	0
443	6.19016	6.24414	5.54959	1.13722	F	65-72	1	CURRENT USE OF ALCOHOL	5.13826	1.5814	2.12731	Former	TRUE	FALSE	IIIB/C-IV	0	1	0	1	0	0
449	8.30693	6.17411	6.37994	4.50974	M	61-68	0	CURRENT USE OF ALCOHOL	34.1545	0.262353	2.82272	Former	FALSE	FALSE	IIIB/C-IV	2	1	1	0	1	1
475	6.15087	3.9868	3.64589	1.94517	M	28-60	0	CURRENT USE OF ALCOHOL	49.0733	0.463228	1.84531	Current	FALSE	FALSE	IIA-IIIA	0	0	0	0	2	0
480	6.66466	5.65205	3.65967	2.33829	M	61-68	1	NO HISTORY OF ALCOHOL USE	3.12683	0.0622463	2.2204	Former	FALSE	FALSE	IIIB/C-IV	0	1	0	0	0	0
482	7.95405	6.89278	6.65181	4.70746	M	75-91	1	CURRENT USE OF ALCOHOL	90.6121	57.0109	1.12799	Former	TRUE	TRUE	IIIB/C-IV	1	2	1	2	2	1
487	6.27615	7.155	6.26354	4.24086	M	28-60	1	CURRENT USE OF ALCOHOL	105.626	95.4599	0.131417	Never	TRUE	TRUE	IIIB/C-IV	0	2	1	2	2	1
488	6.47292	6.23247	4.39342	1.68098	F	28-60	0	CURRENT USE OF ALCOHOL	20.8777	10.1942	2.6475	Former	TRUE	TRUE	IA	0	1	0	2	1	0
494	5.21514	3.92545	0	0	F	65-72	1	CURRENT USE OF ALCOHOL	9.84266	0.452489	2.56263	Never	FALSE	FALSE	IA	0	0	0	0	1	0
497	2.44471	1.74597	2.29696	0.0616119	F	65-72	1	NO HISTORY OF ALCOHOL USE	0.0395883	0.0395883	0.577687	Current	FALSE	FALSE	IIIB/C-IV	0	0	0	0	0	0
506	5.63021	4.46765	3.34125	-1.93839	M	75-91	0	CURRENT USE OF ALCOHOL	8.94626	0.511405	2.72964	Former	FALSE	FALSE	IA	0	0	0	0	0	0
510	5.17598	4.93842	5.22514	1.90173	M	65-72	0	ALCOHOL USAGE UNKNOWN	9.16525	3.70309	0.0410678	Unk	TRUE	FALSE	IIA-IIIA	0	0	0	1	1	0
564	8.4966	5.87859	6.08647	2.76675	M	65-72	0	NO HISTORY OF ALCOHOL USE	20.6228	7.20267	2.72416	Current	TRUE	TRUE	IA	2	1	0	2	1	0
566	6.51737	5.55591	6.14518	-1.22167	F	61-68	0	NO HISTORY OF ALCOHOL USE	49.6535	4.81126	2.7269	Former	TRUE	FALSE	IIIB/C-IV	0	0	0	1	2	0
567	5.80138	8.49064	3.72069	-0.100813	F	28-60	1	CURRENT USE OF ALCOHOL	9.61238	0.381923	0.194387	Former	FALSE	FALSE	IIIB/C-IV	0	2	0	0	1	0
571	9.19126	7.8648	10.1561	8.1923	F	75-91	0	NO HISTORY OF ALCOHOL USE	134.719	11.9728	2.69952	Former	TRUE	TRUE	IIA-IIIA	2	2	2	2	2	2
605	9.74722	6.02662	9.96745	8.59794	F	61-68	0	CURRENT USE OF ALCOHOL	225.538	83.9362	2.705	Never	TRUE	TRUE	IIA-IIIA	2	1	2	2	2	2
610	10.3317	7.96666	10.024	8.27506	F	75-91	0	CURRENT USE OF ALCOHOL	187.56	93.7548	2.71047	Former	TRUE	TRUE	IA	2	2	2	2	2	2
615	5.84667	3.89434	5.53734	3.29948	F	61-68	0	CURRENT USE OF ALCOHOL	20.2719	0.527365	2.38741	Never	FALSE	FALSE	IA	0	0	0	0	1	1
638	5.82365	3.654	4.81259	2.52971	F	28-60	0	NO HISTORY OF ALCOHOL USE	1.21958	0.596677	1.27036	Never	FALSE	FALSE	IIIB/C-IV	0	0	0	0	0	0
643	6.52039	5.41159	3.10212	0.376858	F	28-60	0	NO HISTORY OF ALCOHOL USE	49.3646	29.6031	1.94114	Former	TRUE	TRUE	IA	0	0	0	2	2	0
644	8.23667	5.38376	5.82363	3.44179	M	75-91	0	PAST HISTORY OF ALCOHOL USE, DOES NOT CURRENTLY USE	40.55	2.51895	2.67214	Never	TRUE	FALSE	IIA-IIIA	2	0	0	1	2	1
661	5.5541	5.57548	6.28593	3.73578	F	65-72	0	CURRENT USE OF ALCOHOL	50.2035	36.1613	2.67214	Former	TRUE	TRUE	IA	0	1	1	2	2	1
668	4.49132	5.15083	7.62057	2.25241	M	65-72	1	NO HISTORY OF ALCOHOL USE	3.84201	0.941305	1.31143	Current	FALSE	FALSE	IIIB/C-IV	0	0	1	1	0	0
669	8.14913	5.49404	6.98015	3.98581	F	28-60	0	CURRENT USE OF ALCOHOL	13.2183	1.82279	2.69405	Current	TRUE	FALSE	IIIB/C-IV	2	0	1	1	1	1
673	6.37916	6.50152	4.51761	-0.329854	F	28-60	1	CURRENT USE OF ALCOHOL	20.0529	4.61634	2.25873	Never	TRUE	FALSE	IIIB/C-IV	0	1	0	1	1	0
676	9.01804	6.83119	8.99653	8.15926	F	65-72	0	ALCOHOL USAGE UNKNOWN	157.752	51.5031	2.65572	Unk	TRUE	TRUE	IA	2	2	2	2	2	2
678	10.3535	7.58264	7.81949	6.26014	M	28-60	0	CURRENT USE OF ALCOHOL	114.405	29.8882	2.59274	Current	TRUE	TRUE	IB	2	2	2	2	2	2
679	6.49821	5.21175	5.3582	3.43416	M	75-91	0	CURRENT USE OF ALCOHOL	17.9144	2.86627	1.97673	Former	TRUE	FALSE	IA	0	0	0	1	1	1
689	7.01595	7.63809	7.95999	5.412	M	65-72	0	CURRENT USE OF ALCOHOL	77.9725	42.3484	1.79603	Former	TRUE	TRUE	IIA-IIIA	1	2	2	2	2	2
692	7.942	5.77846	7.62827	5.96068	M	65-72	0	CURRENT USE OF ALCOHOL	25.9809	2.5068	2.52977	Former	TRUE	FALSE	IA	1	1	1	1	1	2
717	9.09778	7.72098	7.50946	6.26077	F	65-72	0	CURRENT USE OF ALCOHOL	182.851	79.1837	2.61739	Former	TRUE	TRUE	IA	2	2	1	2	2	2
724	4.90698	3.75131	4.54745	1.88355	F	28-60	1	CURRENT USE OF ALCOHOL	0.358583	0.0460829	0.659822	Former	FALSE	FALSE	IIIB/C-IV	0	0	0	0	0	0
728	7.14531	6.53202	6.70561	3.00549	M	28-60	0	CURRENT USE OF ALCOHOL	9.31339	1.39549	2.63655	Current	TRUE	FALSE	IIA-IIIA	1	1	1	1	1	1
737	8.04319	7.3791	7.53835	5.33113	F	61-68	0	CURRENT USE OF ALCOHOL	519.287	83.9428	2.60643	Former	TRUE	TRUE	IIIB/C-IV	2	2	1	2	2	2
748	3.42796	2.46091	1.55151	-0.417456	F	28-60	1	NO HISTORY OF ALCOHOL USE	3.12325	0.241834	0.364134	Never	FALSE	FALSE	IIIB/C-IV	0	0	0	0	0	0
749	5.07091	4.62735	2.998	0	M	28-60	1	CURRENT USE OF ALCOHOL	66.0781	55.8133	2.00137	Former	TRUE	TRUE	IIIB/C-IV	0	0	0	2	2	0
751	8.20195	6.626	7.6087	4.52799	F	65-72	0	NO HISTORY OF ALCOHOL USE	18.8174	1.02313	2.28063	Never	TRUE	FALSE	IA	2	1	1	1	1	1
767	4.32782	4.51624	3.58584	1.28866	F	61-68	1	CURRENT USE OF ALCOHOL	152.245	78.6695	0.996578	Former	TRUE	TRUE	IIIB/C-IV	0	0	0	2	2	0
778	9.87346	8.12852	8.14084	6.25919	M	61-68	1	NO HISTORY OF ALCOHOL USE	191.421	5.1145	0.539357	Former	TRUE	TRUE	IIIB/C-IV	2	2	2	1	2	2
827	1.48456	1.37388	1.2529	0	M	65-72	1	CURRENT USE OF ALCOHOL	1.22233	0.297345	0.136893	Current	FALSE	FALSE	IIA-IIIA	0	0	0	0	0	0
832	6.45112	6.17848	7.69768	3.52562	F	65-72	0	CURRENT USE OF ALCOHOL	17.1299	0.961935	1.94114	Former	FALSE	FALSE	IA	0	1	1	1	1	1
834	8.60912	5.8043	7.30618	6.45499	M	75-91	0	CURRENT USE OF ALCOHOL	119.712	64.513	2.43121	Current	TRUE	TRUE	IA	2	1	1	2	2	2
846	7.28066	6.95474	6.72628	2.71329	M	65-72	0	CURRENT USE OF ALCOHOL	4.85668	1.49041	2.39288	Former	TRUE	FALSE	IA	1	2	1	1	0	0
881	8.37257	7.5189	8.33495	6.66553	F	28-60	0	CURRENT USE OF ALCOHOL	7.93302	0.254809	2.7707	Former	FALSE	FALSE	IIIB/C-IV	2	2	2	0	0	2
914	6.03137	6.24394	6.70588	1.22412	M	65-72	1	NO HISTORY OF ALCOHOL USE	0.876627	0.134949	1.39083	Current	FALSE	FALSE	IIIB/C-IV	0	1	1	0	0	0
916	7.81191	6.66256	7.11038	5.17602	F	61-68	0	NO HISTORY OF ALCOHOL USE	17.7655	0.551091	2.57632	Former	FALSE	FALSE	IA	1	2	1	0	1	2
918	7.59158	6.67478	6.59323	4.17591	F	65-72	0	CURRENT USE OF ALCOHOL	99.1244	39.9409	1.43463	Never	TRUE	TRUE	IB	1	2	1	2	2	1
925	5.54611	6.15333	8.46427	1.3909	F	75-91	0	NO HISTORY OF ALCOHOL USE	11.0044	1.88986	2.47228	Former	TRUE	FALSE	IA	0	1	2	1	1	0
930	7.13564	7.40871	8.03872	5.18065	F	75-91	1	NO HISTORY OF ALCOHOL USE	137.192	36.9319	1.28679	Former	TRUE	TRUE	IIIB/C-IV	1	2	2	2	2	2
933	6.1993	7.78532	7.62836	3.35973	M	61-68	0	NO HISTORY OF ALCOHOL USE	145.633	83.6756	2.4449	Former	TRUE	TRUE	IIIB/C-IV	0	2	1	2	2	1
941	8.61027	8.44177	7.02514	3.95746	F	75-91	1	NO HISTORY OF ALCOHOL USE	171.783	8.16511	1.16085	Never	TRUE	TRUE	IIIB/C-IV	2	2	1	2	2	1
957	5.43656	5.5379	5.2624	2.19287	M	75-91	0	PAST HISTORY OF ALCOHOL USE, DOES NOT CURRENTLY USE	2.46855	0.802056	1.38535	Former	FALSE	FALSE	IB	0	0	0	1	0	0
960	5.56548	4.26069	6.98955	4.63761	M	61-68	0	CURRENT USE OF ALCOHOL	1.36093	0.474843	2.5681	Never	FALSE	FALSE	IIIB/C-IV	0	0	1	0	0	1
968	8.87129	7.90813	8.95137	6.11887	M	61-68	0	PAST HISTORY OF ALCOHOL USE, DOES NOT CURRENTLY USE	57.6731	1.02967	2.53251	Never	TRUE	FALSE	IIA-IIIA	2	2	2	1	2	2
972	7.33513	7.39004	7.42417	2.879	F	75-91	0	CURRENT USE OF ALCOHOL	21.3498	0.781632	2.38193	Former	FALSE	FALSE	IA	1	2	1	1	1	0
975	9.87604	5.80518	8.50931	7.07408	F	75-91	1	CURRENT USE OF ALCOHOL	174.259	72.4307	1.31417	Former	TRUE	TRUE	IA	2	1	2	2	2	2
979	5.6647	7.35598	7.04261	4.30032	F	75-91	1	CURRENT USE OF ALCOHOL	22.7155	11.8941	1.34155	Former	TRUE	TRUE	IIIB/C-IV	0	2	1	2	1	1
984	8.87208	6.14065	7.43167	4.60898	F	65-72	0	CURRENT USE OF ALCOHOL	24.0132	1.18711	2.53799	Former	TRUE	FALSE	IA	2	1	1	1	1	1
986	7.09238	7.03032	9.06101	5.87346	M	75-91	0	NO HISTORY OF ALCOHOL USE	87.1422	28.122	0.36961	Former	TRUE	TRUE	IB	1	2	2	2	2	2
991	7.2406	6.18465	8.14063	5.36629	M	65-72	0	CURRENT USE OF ALCOHOL	162.116	76.9635	2.53525	Former	TRUE	TRUE	IIIB/C-IV	1	1	2	2	2	2
992	6.43797	6.6097	7.10678	4.2905	M	28-60	0	CURRENT USE OF ALCOHOL	129.811	40.4117	2.4449	Never	TRUE	TRUE	IIA-IIIA	0	1	1	2	2	1
999	8.44388	5.84723	7.70877	4.35358	M	61-68	0	NO HISTORY OF ALCOHOL USE	23.8818	8.951	2.43943	Former	TRUE	TRUE	IA	2	1	1	2	1	1
1005	8.75298	6.07113	8.58188	7.32968	F	28-60	0	CURRENT USE OF ALCOHOL	137.385	91.5354	1.84257	Current	TRUE	TRUE	IIIB/C-IV	2	1	2	2	2	2
1014	8.10058	7.16597	7.39694	4.93884	M	28-60	1	CURRENT USE OF ALCOHOL	101.735	57.8378	0.334018	Former	TRUE	TRUE	IIIB/C-IV	2	2	1	2	2	1
1048	9.28293	8.28764	7.93608	5.82379	F	61-68	1	NO HISTORY OF ALCOHOL USE	222.607	90.4962	0.646133	Current	TRUE	TRUE	IIIB/C-IV	2	2	2	2	2	2
1055	5.65778	7.26726	7.6068	3.97683	M	65-72	1	ALCOHOL USAGE UNKNOWN	11.6561	1.73025	1.04312	Unk	TRUE	FALSE	IIIB/C-IV	0	2	1	1	1	1
1074	10.146	9.02484	9.19052	7.875	F	61-68	0	CURRENT USE OF ALCOHOL	482.912	86.5511	2.52156	Former	TRUE	TRUE	IIA-IIIA	2	2	2	2	2	2
1076	6.54337	5.43076	5.10091	1.17374	F	65-72	1	CURRENT USE OF ALCOHOL	66.2444	41.5976	0.77755	Former	TRUE	TRUE	IIIB/C-IV	0	0	0	2	2	0
1086	6.16647	4.78803	4.60108	1.72154	M	75-91	0	CURRENT USE OF ALCOHOL	49.2487	38.5762	2.38467	Former	TRUE	TRUE	IA	0	0	0	2	2	0
1095	6.91985	6.0043	5.64441	3.73193	F	28-60	0	NO HISTORY OF ALCOHOL USE	55.6462	11.4144	2.48323	Former	TRUE	TRUE	IB	1	1	0	2	2	1
1122	8.0359	6.74777	8.02558	6.7427	M	65-72	0	CURRENT USE OF ALCOHOL	36.7129	1.566	2.39836	Former	TRUE	FALSE	IB	1	2	2	1	1	2
1132	4.89546	4.06158	5.33609	1.7353	M	65-72	1	CURRENT USE OF ALCOHOL	1.84356	0	1.29774	Former	FALSE	FALSE	IIIB/C-IV	0	0	0	0	0	0
1163	7.6524	5.78893	6.95543	4.01277	F	75-91	0	CURRENT USE OF ALCOHOL	4.36514	0.24567	2.39288	Current	FALSE	FALSE	IA	1	1	1	0	0	1
1170	9.36601	8.39414	9.22278	7.0433	F	75-91	0	CURRENT USE OF ALCOHOL	55.1002	9.52618	2.41752	Current	TRUE	TRUE	IA	2	2	2	2	2	2
1172	8.82401	6.46976	7.19379	5.09894	F	61-68	0	NO HISTORY OF ALCOHOL USE	11.3024	0.364977	2.35455	Former	FALSE	FALSE	IA	2	1	1	0	1	1
1191	6.35469	5.0061	6.30273	2.48509	M	75-91	0	NO HISTORY OF ALCOHOL USE	1.28725	0.213608	2.38741	Former	FALSE	FALSE	IIIB/C-IV	0	0	1	0	0	0
1195	8.44069	5.71065	7.55118	5.50847	M	65-72	1	PAST HISTORY OF ALCOHOL USE, DOES NOT CURRENTLY USE	28.9794	1.47923	1.32786	Former	TRUE	FALSE	IIIB/C-IV	2	1	1	1	1	2
1201	7.07065	9.21205	7.95646	4.47491	M	75-91	0	CURRENT USE OF ALCOHOL	152.599	98.318	2.33812	Former	TRUE	TRUE	IIIB/C-IV	1	2	2	2	2	1
1205	3.30218	4.18535	4.44029	-0.195191	F	75-91	1	CURRENT USE OF ALCOHOL	109.589	93.6535	0.120465	Former	TRUE	TRUE	IIIB/C-IV	0	0	0	2	2	0
1206	4.17211	5.42593	6.3583	0.850004	F	65-72	1	NO HISTORY OF ALCOHOL USE	71.7079	60.836	0.213552	Former	TRUE	TRUE	IIIB/C-IV	0	0	1	2	2	0
1212	7.35664	2.71564	5.87313	1.64683	M	75-91	1	CURRENT USE OF ALCOHOL	9.18916	0.636706	0.892539	Never	FALSE	FALSE	IIIB/C-IV	1	0	0	0	1	0
1214	7.12722	6.23212	5.47125	2.93534	M	28-60	1	ALCOHOL USAGE UNKNOWN	1.81107	0.413722	0.262834	Never	FALSE	FALSE	IIIB/C-IV	1	1	0	0	0	1
1215	7.2347	5.87825	5.57659	2.71156	M	65-72	1	CURRENT USE OF ALCOHOL	19.4129	4.44598	1.19097	Never	TRUE	FALSE	IIIB/C-IV	1	1	0	1	1	0
1217	3.87664	3.75956	4.29298	0.24641	F	28-60	0	ALCOHOL USAGE UNKNOWN	110.101	83.4389	2.36277	Unk	TRUE	TRUE	IIIB/C-IV	0	0	0	2	2	0
1218	11.5287	7.20635	11.3328	10.5581	M	75-91	0	CURRENT USE OF ALCOHOL	296.628	93.7155	2.24778	Former	TRUE	TRUE	IIA-IIIA	2	2	2	2	2	2
1219	5.35919	5.42926	6.16945	2.65994	F	75-91	0	CURRENT USE OF ALCOHOL	11.1963	0.602795	2.34908	Never	FALSE	FALSE	IA	0	0	0	0	1	0
1221	3.50206	5.15603	10.0374	-0.294078	F	28-60	1	CURRENT USE OF ALCOHOL	75.9766	71.0016	0.47091	Current	TRUE	TRUE	IIA-IIIA	0	0	2	2	2	0
1222	8.37754	7.51618	8.01293	5.4192	F	61-68	0	NO HISTORY OF ALCOHOL USE	71.7427	8.80589	2.33812	Never	TRUE	TRUE	IA	2	2	2	2	2	2
1226	5.44119	7.71926	7.61614	2.91616	M	75-91	0	CURRENT USE OF ALCOHOL	3.22046	0.161008	2.28063	Former	FALSE	FALSE	IIIB/C-IV	0	2	1	0	0	1
1227	5.9653	4.4819	5.43329	0	M	61-68	1	ALCOHOL USAGE UNKNOWN	0.689127	0.0765697	1.92197	Unk	FALSE	FALSE	IIIB/C-IV	0	0	0	0	0	0
1228	6.08173	6.10284	7.64042	1.74115	F	61-68	0	CURRENT USE OF ALCOHOL	1.36701	0	2.3217	Former	FALSE	FALSE	IIIB/C-IV	0	1	1	0	0	0
1230	3.30318	4.99037	2.04645	0	M	28-60	1	CURRENT USE OF ALCOHOL	0.915611	0.684829	0.134155	Former	FALSE	FALSE	IIIB/C-IV	0	0	0	0	0	0
1234	8.68804	7.65636	8.15232	5.81887	F	75-91	0	CURRENT USE OF ALCOHOL	24.6741	0.313858	0.536619	Former	FALSE	FALSE	IB	2	2	2	0	1	2
1237	8.47808	7.87918	6.8874	4.22564	F	61-68	0	CURRENT USE OF ALCOHOL	1.73521	0.0809282	2.32991	Former	FALSE	FALSE	IA	2	2	1	0	0	1
1242	6.76697	6.5763	6.90683	4.68715	M	75-91	0	CURRENT USE OF ALCOHOL	23.6742	4.89898	2.0397	Former	TRUE	FALSE	IA	0	1	1	1	1	1
1244	7.23292	6.01245	7.29793	4.11324	F	75-91	0	NO HISTORY OF ALCOHOL USE	3.74646	0.242512	2.25325	Former	FALSE	FALSE	IA	1	1	1	0	0	1
1246	7.34028	5.65954	7.62011	5.72387	F	65-72	0	CURRENT USE OF ALCOHOL	7.57424	0.88295	2.0178	Former	FALSE	FALSE	IIA-IIIA	1	1	1	1	0	2
1253	7.79181	6.48374	6.36977	3.59786	F	28-60	0	NO HISTORY OF ALCOHOL USE	12.3241	0.210451	2.32991	Never	FALSE	FALSE	IA	1	1	1	0	1	1
1264	8.01965	6.5169	7.27608	4.66504	M	61-68	0	NO HISTORY OF ALCOHOL USE	30.9084	2.7054	0.0958248	Current	TRUE	FALSE	IA	1	1	1	1	1	1
1268	5.52751	4.74931	5.59366	2.81489	F	65-72	1	ALCOHOL USAGE UNKNOWN	1.15245	0.413907	0.495551	Unk	FALSE	FALSE	IIIB/C-IV	0	0	0	0	0	0
1270	6.79561	6.45446	4.87419	3.42107	M	28-60	0	NO HISTORY OF ALCOHOL USE	88.8887	68.7967	2.24504	Current	TRUE	TRUE	IIIB/C-IV	1	1	0	2	2	1
1272	6.30306	4.86806	6.03486	2.46611	M	65-72	1	CURRENT USE OF ALCOHOL	45.3508	11.1647	0.0629706	Never	TRUE	TRUE	IIA-IIIA	0	0	0	2	2	0
1273	8.70079	6.55866	8.03793	6.3635	F	65-72	0	NO HISTORY OF ALCOHOL USE	189.815	83.4173	3.04997	Former	TRUE	TRUE	IA	2	1	2	2	2	2
1281	7.4912	5.08384	5.77388	2.47104	F	75-91	0	NO HISTORY OF ALCOHOL USE	28.4774	0.37755	1.60986	Never	FALSE	FALSE	IB	1	0	0	0	1	0
1286	5.41448	6.51277	6.52751	2.24784	F	65-72	0	CURRENT USE OF ALCOHOL	6.95911	0.221227	2.24504	Current	FALSE	FALSE	IIIB/C-IV	0	1	1	0	0	0
1293	9.17628	5.0815	7.91551	6.12881	M	75-91	0	CURRENT USE OF ALCOHOL	37.4022	1.75508	1.55236	Former	TRUE	FALSE	IIA-IIIA	2	0	2	1	2	2
1297	7.91569	7.06	6.32512	3.9191	F	61-68	1	CURRENT USE OF ALCOHOL	195.365	99.8676	0.506502	Former	TRUE	TRUE	IIIB/C-IV	1	2	1	2	2	1
1302	6.63609	6.48957	6.53549	4.26868	M	65-72	0	NO HISTORY OF ALCOHOL USE	6.55896	0.991335	2.21492	Former	FALSE	FALSE	IA	0	1	1	1	0	1
1309	7.79771	7.89414	8.00208	4.77868	F	65-72	0	CURRENT USE OF ALCOHOL	51.4992	9.12289	0.583162	Former	TRUE	TRUE	IIA-IIIA	1	2	2	2	2	1
1320	9.49459	6.8527	6.86982	2.74272	M	61-68	0	CURRENT USE OF ALCOHOL	136.618	41.7659	2.1191	Former	TRUE	TRUE	IA	2	2	1	2	2	0
1323	9.03163	5.74022	7.30842	5.42681	F	61-68	0	CURRENT USE OF ALCOHOL	52.191	17.6215	1.95483	Former	TRUE	TRUE	IA	2	1	1	2	2	2
1328	8.61678	6.95491	7.70763	5.867	F	28-60	0	CURRENT USE OF ALCOHOL	41.8065	15.2807	2.20671	Former	TRUE	TRUE	IIIB/C-IV	2	2	1	2	2	2
1330	6.96827	6.36125	7.35624	5.19068	F	65-72	1	CURRENT USE OF ALCOHOL	5.43091	1.34583	0.372348	Former	TRUE	FALSE	IIIB/C-IV	1	1	1	1	0	2
1348	9.29037	7.8126	9.42463	7.60273	F	28-60	1	NO HISTORY OF ALCOHOL USE	268.414	29.3425	1.07324	Current	TRUE	TRUE	IB	2	2	2	2	2	2
1349	8.06086	5.5228	6.16464	3.95315	F	28-60	1	CURRENT USE OF ALCOHOL	60.6064	48.4592	0.47091	Former	TRUE	TRUE	IIIB/C-IV	2	0	0	2	2	1
1350	5.398	6.01591	5.45828	2.34484	M	28-60	0	NO HISTORY OF ALCOHOL USE	87.8449	60.1515	1.57426	Current	TRUE	TRUE	IIA-IIIA	0	1	0	2	2	0
1353	9.00766	6.87791	7.92957	6.28948	F	28-60	0	CURRENT USE OF ALCOHOL	8.57578	4.19156	5.81246	Former	TRUE	FALSE	IA	2	2	2	1	0	2
1361	7.17988	4.55907	5.49444	2.11126	F	28-60	0	CURRENT USE OF ALCOHOL	5.1247	0.234782	2.06434	Current	FALSE	FALSE	IB	1	0	0	0	0	0
1367	9.85879	8.72577	9.36687	7.78508	F	75-91	0	ALCOHOL USAGE UNKNOWN	143.823	19.1677	1.50034	Current	TRUE	TRUE	IIA-IIIA	2	2	2	2	2	2
1369	7.16753	6.49753	6.23755	3.90992	F	28-60	0	CURRENT USE OF ALCOHOL	2.27324	0.369656	2.13279	Never	FALSE	FALSE	IIIB/C-IV	1	1	0	0	0	1
1387	5.88239	6.17621	6.48194	3.88889	F	75-91	0	CURRENT USE OF ALCOHOL	58.3238	22.9295	2.13552	Former	TRUE	TRUE	IA	0	1	1	2	2	1
1406	4.41794	4.64844	4.35004	-0.566718	M	61-68	1	PAST HISTORY OF ALCOHOL USE, DOES NOT CURRENTLY USE	28.3077	27.4543	0.503765	Former	TRUE	TRUE	IIIB/C-IV	0	0	0	2	1	0
1410	7.9163	6.43435	8.55949	5.30279	F	28-60	0	PAST HISTORY OF ALCOHOL USE, DOES NOT CURRENTLY USE	22.5352	4.1039	1.99042	Former	TRUE	FALSE	IB	1	1	2	1	1	2
1416	7.78553	6.08679	7.15265	5.36431	M	65-72	0	NO HISTORY OF ALCOHOL USE	9.15195	1.02949	2.19302	Former	TRUE	FALSE	IA	1	1	1	1	1	2
1420	6.46007	6.05146	6.73261	4.02208	M	65-72	0	NO HISTORY OF ALCOHOL USE	7.56412	0.993022	2.08077	Never	FALSE	FALSE	IIIB/C-IV	0	1	1	1	0	1
1432	6.99728	7.33296	6.11983	4.40515	M	61-68	0	PAST HISTORY OF ALCOHOL USE, DOES NOT CURRENTLY USE	19.9466	8.82343	2.09172	Former	TRUE	TRUE	IA	1	2	0	2	1	1
1435	6.60782	6.34955	8.15651	3.48601	F	61-68	1	NO HISTORY OF ALCOHOL USE	1.49374	0.0875009	0.813142	Never	FALSE	FALSE	IIIB/C-IV	0	1	2	0	0	1
1444	7.27007	6.45457	7.08786	3.28502	F	65-72	1	NO HISTORY OF ALCOHOL USE	113.157	58.8669	0.843258	Current	TRUE	TRUE	IIA-IIIA	1	1	1	2	2	1
1447	3.90818	5.21147	5.14679	0.0114875	F	75-91	0	NO HISTORY OF ALCOHOL USE	39.6196	32.7941	1.91376	Current	TRUE	TRUE	IIIB/C-IV	0	0	0	2	2	0
1452	8.15432	7.32348	7.24308	5.23478	F	28-60	0	ALCOHOL USAGE UNKNOWN	88.9733	37.1117	1.95483	Former	TRUE	TRUE	IIA-IIIA	2	2	1	2	2	2
1480	6.9434	4.97046	5.06743	1.31232	M	61-68	1	NO HISTORY OF ALCOHOL USE	0.772513	0.327939	0.117728	Former	FALSE	FALSE	IIIB/C-IV	1	0	0	0	0	0
1491	7.46354	3.5335	6.56729	4.53922	F	61-68	0	CURRENT USE OF ALCOHOL	17.7256	0.923976	2.08077	Never	FALSE	FALSE	IA	1	0	1	1	1	1
1501	6.78701	4.80001	5.59379	3.55708	M	65-72	0	NO HISTORY OF ALCOHOL USE	58.583	25.5218	2.08077	Former	TRUE	TRUE	IA	0	0	0	2	2	1
1506	6.3665	4.84814	5.49692	2.1834	M	75-91	1	CURRENT USE OF ALCOHOL	6.48251	0.869288	1.34976	Former	FALSE	FALSE	IIA-IIIA	0	0	0	1	0	0
1508	8.7707	6.75036	8.32031	6.68497	M	61-68	0	CURRENT USE OF ALCOHOL	33.1413	1.51291	2.07255	Former	TRUE	FALSE	IB	2	2	2	1	1	2
1521	8.01341	6.49243	8.10678	5.87945	F	75-91	0	NO HISTORY OF ALCOHOL USE	14.8066	0.594452	1.83984	Never	FALSE	FALSE	IB	1	1	2	0	1	2
1524	6.61801	5.49281	4.48937	2.16095	M	65-72	0	CURRENT USE OF ALCOHOL	4.2086	0.174167	2.02875	Never	FALSE	FALSE	IA	0	0	0	0	0	0
1533	8.74585	7.84081	8.51081	5.53925	F	65-72	0	NO HISTORY OF ALCOHOL USE	187.556	77.6722	0.996578	Current	TRUE	TRUE	IA	2	2	2	2	2	2
1574	7.36472	5.27413	5.71575	2.00538	M	28-60	0	CURRENT USE OF ALCOHOL	9.88802	0.942768	1.93566	Never	FALSE	FALSE	IA	1	0	0	1	1	0
1584	4.96381	4.74536	4.94484	1.65256	M	65-72	1	PAST HISTORY OF ALCOHOL USE, DOES NOT CURRENTLY USE	15.5025	2.54383	0.602327	Former	TRUE	FALSE	IIIB/C-IV	0	0	0	1	1	0
1592	7.80369	4.98551	7.94511	7.3655	F	28-60	1	ALCOHOL USAGE UNKNOWN	1.12275	0.149701	0.251882	Current	FALSE	FALSE	IIIB/C-IV	1	0	2	0	0	2
1596	8.49088	6.29298	7.66119	5.91473	F	61-68	0	CURRENT USE OF ALCOHOL	48.7961	3.65992	1.86995	Former	TRUE	FALSE	IA	2	1	1	1	2	2
1601	9.03897	6.25054	8.67107	7.27295	M	28-60	1	CURRENT USE OF ALCOHOL	156.669	16.88	1.39357	Current	TRUE	TRUE	IIA-IIIA	2	1	2	2	2	2
1602	4.68973	4.81549	5.70268	2.51912	F	28-60	1	CURRENT USE OF ALCOHOL	34.1854	29.8528	1.74127	Former	TRUE	TRUE	IIIB/C-IV	0	0	0	2	1	0
1607	7.58307	6.29232	3.02497	-0.0831197	M	75-91	0	NO HISTORY OF ALCOHOL USE	28.3146	1.99491	1.90828	Former	TRUE	FALSE	IIA-IIIA	1	1	0	1	1	0
1617	9.38131	9.13818	8.79339	7.42151	M	65-72	0	CURRENT USE OF ALCOHOL	78.3856	3.29184	2.01506	Former	TRUE	FALSE	IIA-IIIA	2	2	2	1	2	2
1618	7.76196	4.65016	7.78842	5.87993	M	28-60	0	CURRENT USE OF ALCOHOL	20.9099	1.33683	1.88638	Never	TRUE	FALSE	IB	1	0	2	1	1	2
1635	7.44313	4.69264	7.95167	4.83487	F	65-72	0	NO HISTORY OF ALCOHOL USE	41.2094	0.846882	1.86721	Former	FALSE	FALSE	IA	1	0	2	1	2	1
1654	10.1286	6.61135	9.83392	7.95585	M	61-68	0	CURRENT USE OF ALCOHOL	247.996	70.8779	1.77413	Former	TRUE	TRUE	IIA-IIIA	2	1	2	2	2	2
1655	8.69998	6.63593	8.57664	6.67257	F	75-91	0	CURRENT USE OF ALCOHOL	26.8715	2.1616	1.83984	Former	TRUE	FALSE	IA	2	1	2	1	1	2
1657	8.06203	7.89423	9.35454	6.71415	F	28-60	0	CURRENT USE OF ALCOHOL	13.377	1.30227	1.47296	Former	TRUE	FALSE	IA	2	2	2	1	1	2
1658	6.86994	6.75827	6.68658	3.19472	M	28-60	0	CURRENT USE OF ALCOHOL	6.32798	0.509264	1.82341	Former	FALSE	FALSE	IIA-IIIA	1	2	1	0	0	1
1659	8.77207	6.39423	8.06986	6.08025	M	65-72	0	CURRENT USE OF ALCOHOL	73.0189	20.1767	1.86721	Former	TRUE	TRUE	IA	2	1	2	2	2	2
1663	2.09197	3.10966	2.56472	-0.671294	M	75-91	1	PAST HISTORY OF ALCOHOL USE, DOES NOT CURRENTLY USE	0	0	0.826831	Former	FALSE	FALSE	IIIB/C-IV	0	0	0	0	0	0
1664	7.15233	8.79084	9.02993	4.5131	F	28-60	0	CURRENT USE OF ALCOHOL	548.411	42.585	1.82615	Never	TRUE	TRUE	IIIB/C-IV	1	2	2	2	2	1
1687	7.86026	6.75901	7.17976	4.13626	F	65-72	0	CURRENT USE OF ALCOHOL	16.115	0.507756	1.75496	Former	FALSE	FALSE	IA	1	2	1	0	1	1
1690	8.36714	7.80812	9.84207	7.31451	M	75-91	0	CURRENT USE OF ALCOHOL	161.316	80.8283	1.53593	Former	TRUE	TRUE	IB	2	2	2	2	2	2
1692	7.22376	4.14658	6.64675	2.53893	F	61-68	0	CURRENT USE OF ALCOHOL	19.798	0.831255	1.70568	Former	FALSE	FALSE	IIIB/C-IV	1	0	1	1	1	0
1693	7.6689	5.60349	6.63609	3.87729	F	65-72	0	PAST HISTORY OF ALCOHOL USE, DOES NOT CURRENTLY USE	7.88693	0.261541	1.75222	Former	FALSE	FALSE	IA	1	1	1	0	0	1
1696	4.78954	2.87727	5.82972	2.29476	M	28-60	1	CURRENT USE OF ALCOHOL	0	0	1.12526	Never	FALSE	FALSE	IIIB/C-IV	0	0	0	0	0	0
1697	9.04301	5.72945	8.52232	6.60152	M	28-60	0	CURRENT USE OF ALCOHOL	47.8574	2.52529	1.75496	Former	TRUE	FALSE	IIA-IIIA	2	1	2	1	2	2
1698	5.46727	2.88022	4.23095	1.4483	F	28-60	1	ALCOHOL USAGE UNKNOWN	32.698	21.0253	0.15332	Never	TRUE	TRUE	IIIB/C-IV	0	0	0	2	1	0
1701	3.96307	2.39703	4.74169	-1.8547	F	75-91	0	CURRENT USE OF ALCOHOL	6.83042	2.03608	1.77413	Never	TRUE	FALSE	IIIB/C-IV	0	0	0	1	0	0
1708	6.8067	6.4088	6.56375	4.36532	M	61-68	0	CURRENT USE OF ALCOHOL	32.7243	8.75629	1.60164	Former	TRUE	TRUE	IIIB/C-IV	1	1	1	2	1	1
1709	4.21764	6.3546	8.02843	2.03412	M	75-91	0	NO HISTORY OF ALCOHOL USE	1.14629	0.226942	1.24846	Former	FALSE	FALSE	IA	0	1	2	0	0	0
1719	5.82605	6.99092	7.61298	4.35067	F	65-72	1	CURRENT USE OF ALCOHOL	16.2821	0.955029	0.372348	Former	FALSE	FALSE	IIIB/C-IV	0	2	1	1	1	1
1725	6.18287	4.92103	6.87784	4.48095	M	28-60	0	CURRENT USE OF ALCOHOL	4.90897	0.35239	1.28679	Former	FALSE	FALSE	IA	0	0	1	0	0	1
1727	7.73641	6.41344	8.69724	5.21731	M	65-72	0	CURRENT USE OF ALCOHOL	15.6988	1.2387	1.73306	Former	TRUE	FALSE	IA	1	1	2	1	1	2
1741	8.27304	7.48678	8.51989	6.265	F	75-91	0	CURRENT USE OF ALCOHOL	57.2262	7.75382	1.24846	Former	TRUE	TRUE	IA	2	2	2	2	2	2
1744	9.24663	5.42239	7.25409	5.24495	F	61-68	0	CURRENT USE OF ALCOHOL	9.80812	1.76575	1.16906	Former	TRUE	FALSE	IA	2	0	1	1	1	2
1745	8.21922	5.90532	6.99696	4.67159	M	65-72	0	ALCOHOL USAGE UNKNOWN	6.37398	0.496407	1.6783	Unk	FALSE	FALSE	IIIB/C-IV	2	1	1	0	0	1
1746	7.86559	6.62695	7.70884	5.67732	F	65-72	0	NO HISTORY OF ALCOHOL USE	20.0468	3.30638	0.194387	Former	TRUE	FALSE	IA	1	1	1	1	1	2
1750	6.26197	5.99381	6.76139	4.39343	F	28-60	0	CURRENT USE OF ALCOHOL	5.565	0.733048	2.46133	Current	FALSE	FALSE	IIIB/C-IV	0	1	1	0	0	1
1756	8.44791	7.03695	7.97921	6.39825	M	28-60	0	CURRENT USE OF ALCOHOL	13.4788	1.93854	0.303901	Never	TRUE	FALSE	IIIB/C-IV	2	2	2	1	1	2
1757	6.84797	6.18089	7.38956	4.42268	F	28-60	0	CURRENT USE OF ALCOHOL	11.6561	1.25903	1.66735	Former	TRUE	FALSE	IA	1	1	1	1	1	1
1760	6.47818	7.10973	8.15307	6.01299	F	61-68	1	CURRENT USE OF ALCOHOL	5.65944	2.46737	0.87885	Former	TRUE	FALSE	IIIB/C-IV	0	2	2	1	0	2
1762	4.1798	6.0333	4.94943	1.09218	F	75-91	1	CURRENT USE OF ALCOHOL	40.6521	36.9657	0	Never	TRUE	TRUE	IIIB/C-IV	0	1	0	2	2	0
1765	7.08483	4.29559	6.88524	3.57211	M	65-72	1	ALCOHOL USAGE UNKNOWN	17.0237	0.384954	0.43258	Unk	FALSE	FALSE	IIA-IIIA	1	0	1	0	1	1
1770	8.02699	8.47162	8.62919	6.29633	F	65-72	0	NO HISTORY OF ALCOHOL USE	116.734	65.3815	1.33333	Current	TRUE	TRUE	IIIB/C-IV	1	2	2	2	2	2
1774	9.66903	5.32207	8.34444	6.22608	F	65-72	0	CURRENT USE OF ALCOHOL	13.3858	0.715308	1.42368	Former	FALSE	FALSE	IIA-IIIA	2	0	2	0	1	2
1779	8.80494	7.30445	9.39203	7.34803	M	65-72	0	ALCOHOL USAGE UNKNOWN	12.898	3.23265	4.29295	Unk	TRUE	FALSE	IIA-IIIA	2	2	2	1	1	2
1784	4.83308	5.9189	5.03314	2.07879	M	28-60	1	ALCOHOL USAGE UNKNOWN	128.724	93.447	0.659822	Never	TRUE	TRUE	IIIB/C-IV	0	1	0	2	2	0
1785	5.59718	5.27892	8.12421	3.86735	F	28-60	1	NO HISTORY OF ALCOHOL USE	35.2152	32.7212	0.558522	Current	TRUE	TRUE	IIIB/C-IV	0	0	2	2	1	1
1796	8.49675	6.24822	6.22918	4.17587	F	75-91	0	ALCOHOL USAGE UNKNOWN	22.4166	3.36949	1.32512	Unk	TRUE	FALSE	IA	2	1	0	1	1	1
1813	9.4592	6.13352	9.16345	7.83832	F	28-60	0	CURRENT USE OF ALCOHOL	38.3212	3.32386	1.10883	Former	TRUE	FALSE	IIA-IIIA	2	1	2	1	2	2
1818	11.0752	8.43371	10.9345	9.78531	F	75-91	0	CURRENT USE OF ALCOHOL	377.722	95.4413	2.46407	Current	TRUE	TRUE	IIIB/C-IV	2	2	2	2	2	2
1830	7.34	7.94222	8.6605	5.7935	F	28-60	1	NO HISTORY OF ALCOHOL USE	41.5955	3.25884	1.21287	Never	TRUE	FALSE	IIIB/C-IV	1	2	2	1	2	2
1834	7.69016	6.07615	9.2095	5.72956	M	75-91	0	ALCOHOL USAGE UNKNOWN	77.485	3.16506	3.7755	Unk	TRUE	FALSE	IB	1	1	2	1	2	2
1835	6.46416	4.86318	6.24601	3.95168	F	61-68	0	PAST HISTORY OF ALCOHOL USE, DOES NOT CURRENTLY USE	5.62337	4.06119	3.48802	Former	TRUE	FALSE	IA	0	0	1	1	0	1
1837	8.50557	8.13092	9.31126	6.73795	M	28-60	0	CURRENT USE OF ALCOHOL	29.8238	4.5382	2.6475	Current	TRUE	FALSE	IA	2	2	2	1	1	2
1838	7.98699	7.01895	8.07491	6.25232	M	75-91	0	CURRENT USE OF ALCOHOL	26.4475	11.6872	3.03628	Former	TRUE	TRUE	IA	1	2	2	2	1	2
1839	8.31774	5.72044	6.77713	4.03439	M	28-60	0	CURRENT USE OF ALCOHOL	4.22596	0.23096	2.77618	Former	FALSE	FALSE	IA	2	1	1	0	0	1
1840	7.97662	7.01179	8.45442	6.646	F	65-72	0	CURRENT USE OF ALCOHOL	52.8212	23.2477	4.61328	Former	TRUE	TRUE	IB	1	2	2	2	2	2
1841	10.2682	10.1841	10.5525	8.24823	F	65-72	0	NO HISTORY OF ALCOHOL USE	198.93	18.0562	2.3217	Former	TRUE	TRUE	IA	2	2	2	2	2	2
1843	7.99612	7.54214	7.42343	4.91767	F	28-60	0	NO HISTORY OF ALCOHOL USE	134.278	54.9432	2.34634	Never	TRUE	TRUE	IA	1	2	1	2	2	1
1844	6.37162	3.96509	9.79996	4.60013	M	28-60	0	NO HISTORY OF ALCOHOL USE	2.21091	0.188523	2.31075	Never	FALSE	FALSE	IIA-IIIA	0	0	2	0	0	1
1847	9.54262	5.87911	9.3797	8.5877	M	75-91	0	CURRENT USE OF ALCOHOL	62.6121	32.4923	3.68241	Former	TRUE	TRUE	IB	2	1	2	2	2	2
1848	7.62722	6.90274	7.9978	4.41685	F	65-72	0	NO HISTORY OF ALCOHOL USE	7.95518	0.169715	3.21971	Former	FALSE	FALSE	IA	1	2	2	0	0	1
1849	7.98634	6.69583	8.63698	5.74588	F	75-91	0	CURRENT USE OF ALCOHOL	4.92619	0.923894	2.16564	Never	FALSE	FALSE	IA	1	2	2	1	0	2
1851	7.73819	6.89941	7.53953	6.01821	M	61-68	0	CURRENT USE OF ALCOHOL	15.0354	6.5666	2.69952	Current	TRUE	TRUE	IA	1	2	1	2	1	2
1852	8.23824	6.53162	8.78783	5.77552	F	61-68	0	NO HISTORY OF ALCOHOL USE	5.58477	3.0035	4.14511	Former	TRUE	FALSE	IB	2	1	2	1	0	2
1853	7.1733	6.26883	7.78423	4.66859	F	75-91	0	CURRENT USE OF ALCOHOL	8.57501	0.573946	2.78713	Former	FALSE	FALSE	IA	1	1	2	0	0	1
1858	9.65702	7.03922	9.49262	7.8575	M	75-91	0	CURRENT USE OF ALCOHOL	34.89	1.47087	0.440794	Never	TRUE	FALSE	IIA-IIIA	2	2	2	1	1	2
1861	8.99093	6.63785	8.04023	6.06596	F	61-68	0	CURRENT USE OF ALCOHOL	24.0965	2.4956	1.08419	Former	TRUE	FALSE	IA	2	1	2	1	1	2
1864	8.70206	3.61112	7.44114	5.49236	F	28-60	0	NO HISTORY OF ALCOHOL USE	10.1753	1.63523	6.57358	Never	TRUE	FALSE	IA	2	0	1	1	1	2
1866	7.35215	6.81843	7.75512	2.82146	F	61-68	0	CURRENT USE OF ALCOHOL	22.805	5.37436	2.72964	Never	TRUE	TRUE	IA	1	2	2	1	1	0
1867	8.55966	7.18868	7.63917	4.30966	F	65-72	0	PAST HISTORY OF ALCOHOL USE, DOES NOT CURRENTLY USE	16.5639	0.105226	0.0109514	Former	FALSE	FALSE	IA	2	2	1	0	1	1
1870	7.95967	5.44583	7.73955	4.48505	M	61-68	0	CURRENT USE OF ALCOHOL	14.4178	0.103932	3.67146	Never	FALSE	FALSE	IB	1	0	2	0	1	1
1871	9.4449	6.20807	7.78929	5.32181	F	61-68	0	CURRENT USE OF ALCOHOL	30.2093	0.71475	3.64408	Former	FALSE	FALSE	IB	2	1	2	0	1	2
1872	8.55746	6.37121	6.95137	5.04709	F	65-72	0	NO HISTORY OF ALCOHOL USE	78.6616	26.9672	4.58864	Former	TRUE	TRUE	IB	2	1	1	2	2	1
1874	8.35174	6.82962	5.99677	3.2327	F	65-72	0	CURRENT USE OF ALCOHOL	3.00191	1.72158	4.62149	Former	TRUE	FALSE	IA	2	2	0	1	0	1
1876	7.89433	5.9093	9.46467	3.83273	M	75-91	0	NO HISTORY OF ALCOHOL USE	5.22236	0.85106	2.87748	Never	FALSE	FALSE	IA	1	1	2	1	0	1
1877	6.89949	5.16376	9.67809	5.12643	M	65-72	0	ALCOHOL USAGE UNKNOWN	5.76201	0.161672	4.9692	Unk	FALSE	FALSE	IA	1	0	2	0	0	1
1878	6.16174	5.81295	9.12988	3.65197	M	61-68	0	PAST HISTORY OF ALCOHOL USE, DOES NOT CURRENTLY USE	2.0679	0.0843263	4.18617	Former	FALSE	FALSE	IB	0	1	2	0	0	1
1879	6.19428	7.31725	7.37752	5.37133	F	65-72	0	CURRENT USE OF ALCOHOL	5.80677	0.407734	4.54757	Former	FALSE	FALSE	IA	0	2	1	0	0	2
1880	7.36794	6.51815	8.57933	4.18875	F	28-60	0	NO HISTORY OF ALCOHOL USE	9.95577	0.358883	5.58522	Never	FALSE	FALSE	IA	1	1	2	0	1	1
1883	9.21739	6.64739	8.06157	4.68698	M	61-68	0	CURRENT USE OF ALCOHOL	26.3742	6.7126	3.99452	Former	TRUE	TRUE	IA	2	2	2	2	1	1
1884	8.58674	6.21686	7.41126	4.53177	M	28-60	0	NO HISTORY OF ALCOHOL USE	14.2825	3.8579	5.68104	Current	TRUE	FALSE	IA	2	1	1	1	1	1
1885	7.92701	5.40781	8.13222	5.81597	F	61-68	0	PAST HISTORY OF ALCOHOL USE, DOES NOT CURRENTLY USE	8.4783	0.888281	5.64271	Former	FALSE	FALSE	IA	1	0	2	1	0	2
1886	8.87203	7.36818	7.95431	5.29299	F	75-91	0	CURRENT USE OF ALCOHOL	11.3073	0.944391	4.12868	Former	FALSE	FALSE	IA	2	2	2	1	1	2
1887	6.50327	4.90904	7.04454	5.10823	F	61-68	0	CURRENT USE OF ALCOHOL	4.43416	0.194418	2.92129	Former	FALSE	FALSE	IA	0	0	1	0	0	1
1888	7.32404	5.35699	4.69888	1.38188	F	28-60	0	CURRENT USE OF ALCOHOL	6.17305	0.360625	4.67625	Former	FALSE	FALSE	IA	1	0	0	0	0	0
1889	7.71282	6.55386	8.49363	5.54618	F	61-68	0	NO HISTORY OF ALCOHOL USE	15.4912	0.79182	5.70021	Never	FALSE	FALSE	IIA-IIIA	1	1	2	1	1	2
1890	8.61828	6.01893	7.51413	5.34534	M	65-72	0	CURRENT USE OF ALCOHOL	19.8839	3.02806	4.64613	Former	TRUE	FALSE	IA	2	1	1	1	1	2
1891	8.31458	7.76192	8.72517	5.3506	F	75-91	0	NO HISTORY OF ALCOHOL USE	3.48048	1.68119	0.750171	Former	TRUE	FALSE	IA	2	2	2	1	0	2
1892	9.00923	6.27842	8.44435	5.58853	F	75-91	0	CURRENT USE OF ALCOHOL	4.85074	0.0957304	1.18823	Former	FALSE	FALSE	IB	2	1	2	0	0	2
1894	8.09293	7.94744	8.20473	5.54566	F	75-91	0	CURRENT USE OF ALCOHOL	23.2651	0.750098	5.54415	Never	FALSE	FALSE	IA	2	2	2	1	1	2
1895	7.36178	6.49724	8.40464	6.48525	F	61-68	0	CURRENT USE OF ALCOHOL	206.617	83.4711	5.60712	Former	TRUE	TRUE	IIIB/C-IV	1	1	2	2	2	2
1896	8.79204	6.12886	7.20707	5.86965	F	61-68	0	NO HISTORY OF ALCOHOL USE	33.9838	1.82527	5.16632	Former	TRUE	FALSE	IB	2	1	1	1	1	2
1897	7.09748	7.01615	8.7293	5.20937	F	75-91	0	NO HISTORY OF ALCOHOL USE	11.9071	0.647373	3.76181	Former	FALSE	FALSE	IA	1	2	2	0	1	2
1899	7.26457	7.88089	9.35588	4.45757	F	28-60	0	ALCOHOL USAGE UNKNOWN	20.6503	0.369203	4.44627	Unk	FALSE	FALSE	IA	1	2	2	0	1	1
1900	7.85535	4.31904	6.84055	5.20488	M	65-72	0	NO HISTORY OF ALCOHOL USE	9.71996	3.71845	5.97947	Former	TRUE	FALSE	IA	1	0	1	1	1	2
1901	8.15486	5.8183	7.79883	6.04415	M	65-72	0	CURRENT USE OF ALCOHOL	6.74907	0.79777	0.818617	Former	FALSE	FALSE	IA	2	1	2	1	0	2
1902	8.95723	6.20496	8.26331	5.49258	M	61-68	0	CURRENT USE OF ALCOHOL	50.6595	7.01777	5.38809	Former	TRUE	TRUE	IB	2	1	2	2	2	2
1903	7.43362	5.06816	5.69504	3.06171	F	61-68	0	CURRENT USE OF ALCOHOL	1.39717	0.0143554	2.44764	Former	FALSE	FALSE	IA	1	0	0	0	0	1
1904	7.97632	4.8587	7.3674	5.49708	M	75-91	0	CURRENT USE OF ALCOHOL	5.24079	0.378089	0.761123	Former	FALSE	FALSE	IB	1	0	1	0	0	2
1905	8.64669	7.06731	8.10826	6.08736	F	61-68	0	CURRENT USE OF ALCOHOL	2.51927	0.0545889	5.98494	Current	FALSE	FALSE	IIA-IIIA	2	2	2	0	0	2
1908	8.73295	5.6306	8.03681	6.07744	F	65-72	0	CURRENT USE OF ALCOHOL	12.6903	0.127133	0.996578	Current	FALSE	FALSE	IB	2	1	2	0	1	2
1909	7.1725	4.71593	5.95037	2.50791	F	75-91	1	CURRENT USE OF ALCOHOL	1.70297	0.017307	1.71116	Former	FALSE	FALSE	IA	1	0	0	0	0	0
1912	5.86819	5.98858	5.10912	0.38354	F	61-68	0	CURRENT USE OF ALCOHOL	3.42058	0.830913	6.61465	Never	FALSE	FALSE	IA	0	1	0	1	0	0
1914	7.05182	2.12922	4.7309	1.70101	M	61-68	0	PAST HISTORY OF ALCOHOL USE, DOES NOT CURRENTLY USE	1.72294	0.01213	5.69747	Former	FALSE	FALSE	IB	1	0	0	0	0	0
1915	6.59017	6.13307	6.74462	4.08288	M	61-68	0	NO HISTORY OF ALCOHOL USE	8.16656	0.755412	7.85763	Former	FALSE	FALSE	IA	0	1	1	1	0	1
1916	6.93926	6.15098	5.45464	2.62629	F	75-91	0	NO HISTORY OF ALCOHOL USE	53.8357	35.4632	0.774812	Former	TRUE	TRUE	IA	1	1	0	2	2	0
1918	4.963	3.97719	5.91999	1.70906	F	61-68	0	NO HISTORY OF ALCOHOL USE	10.8483	0.427427	0.950034	Never	FALSE	FALSE	IA	0	0	0	0	1	0
1919	7.79704	6.6156	6.84322	3.33043	M	75-91	0	CURRENT USE OF ALCOHOL	3.43843	1.03673	0.996578	Former	TRUE	FALSE	IA	1	1	1	1	0	1
1921	8.2658	6.5503	7.41019	5.62317	F	65-72	0	NO HISTORY OF ALCOHOL USE	9.26435	0.382271	1.01574	Former	FALSE	FALSE	IA	2	1	1	0	1	2
1922	10.6666	6.33056	9.43651	7.93105	M	65-72	0	CURRENT USE OF ALCOHOL	282.167	95.4426	0.977413	Former	TRUE	TRUE	IB	2	1	2	2	2	2
1925	9.3718	7.46952	8.89948	7.07572	F	61-68	0	CURRENT USE OF ALCOHOL	23.6512	0.60422	5.81246	Former	FALSE	FALSE	IA	2	2	2	0	1	2
1927	8.20134	6.90151	9.39678	5.04442	M	65-72	0	CURRENT USE OF ALCOHOL	29.839	1.64937	0.835044	Former	TRUE	FALSE	IA	2	2	2	1	1	1
1928	7.35282	5.82245	7.14289	3.47955	M	28-60	0	CURRENT USE OF ALCOHOL	17.5169	1.42129	0.243669	Former	TRUE	FALSE	IB	1	1	1	1	1	1
1929	6.43265	5.27784	7.54673	0.834375	F	65-72	0	CURRENT USE OF ALCOHOL	0.858616	0	6.77344	Current	FALSE	FALSE	IA	0	0	1	0	0	0
1930	7.10257	5.25489	5.72896	0.655361	F	75-91	0	CURRENT USE OF ALCOHOL	11.4201	0.822988	6.23409	Former	FALSE	FALSE	IA	1	0	0	1	1	0
1931	9.00108	6.66489	7.66086	4.74825	F	75-91	0	NO HISTORY OF ALCOHOL USE	6.16957	0.149254	3.59206	Never	FALSE	FALSE	IIA-IIIA	2	2	1	0	0	1
1932	5.98989	3.99246	10.6605	4.43625	M	61-68	0	CURRENT USE OF ALCOHOL	33.5997	29.9925	0.676249	Former	TRUE	TRUE	IA	0	0	2	2	1	1
1933	4.64914	4.27275	7.31112	2.83075	F	65-72	0	CURRENT USE OF ALCOHOL	0.546507	0.259607	4.43806	Former	FALSE	FALSE	IIIB/C-IV	0	0	1	0	0	0
1934	8.34566	6.44948	7.36143	3.23126	F	61-68	0	ALCOHOL USAGE UNKNOWN	10.7212	2.04824	6.37098	Unk	TRUE	FALSE	IA	2	1	1	1	1	1
1935	8.07792	6.47382	8.58329	6.08224	F	65-72	0	NO HISTORY OF ALCOHOL USE	16.1738	2.31876	5.84805	Former	TRUE	FALSE	IA	2	1	2	1	1	2
1936	6.3995	4.12784	7.39416	2.26967	M	65-72	0	CURRENT USE OF ALCOHOL	16.3481	2.88896	3.45517	Former	TRUE	FALSE	IA	0	0	1	1	1	0
1937	8.60605	6.03922	5.74321	1.52288	F	75-91	0	CURRENT USE OF ALCOHOL	10.2716	1.23114	3.68789	Former	TRUE	FALSE	IB	2	1	0	1	1	0
1938	9.8144	7.78845	8.77607	7.0745	F	65-72	0	NO HISTORY OF ALCOHOL USE	398.24	94.9729	3.73717	Current	TRUE	TRUE	IIA-IIIA	2	2	2	2	2	2
1941	8.13217	6.45639	7.82515	4.35448	F	65-72	0	ALCOHOL USAGE UNKNOWN	22.4962	1.64715	0.952772	Unk	TRUE	FALSE	IA	2	1	2	1	1	1
1942	7.22561	5.70067	8.54287	3.32974	M	28-60	0	NO HISTORY OF ALCOHOL USE	7.94662	0.621046	7.2115	Never	FALSE	FALSE	IA	1	1	2	0	0	1
1943	8.68559	6.74121	8.66808	5.17052	F	61-68	0	CURRENT USE OF ALCOHOL	4.22855	0.0475104	5.12799	Former	FALSE	FALSE	IA	2	2	2	0	0	2
1944	9.13901	5.83905	8.26849	5.92604	F	61-68	0	NO HISTORY OF ALCOHOL USE	27.6055	2.17061	4.44901	Current	TRUE	FALSE	IA	2	1	2	1	1	2
1945	7.16498	6.13364	6.99262	2.60435	F	61-68	0	NO HISTORY OF ALCOHOL USE	8.44746	1.06252	4.4271	Former	TRUE	FALSE	IA	1	1	1	1	0	0
1946	9.28896	7.09587	8.27501	6.08436	F	28-60	0	CURRENT USE OF ALCOHOL	28.3169	11.0411	4.3258	Former	TRUE	TRUE	IA	2	2	2	2	1	2
1947	6.61825	6.03485	8.36989	4.71499	M	65-72	0	PAST HISTORY OF ALCOHOL USE, DOES NOT CURRENTLY USE	0.962078	0.241462	8.71732	Former	FALSE	FALSE	IB	0	1	2	0	0	1
1950	8.82243	6.86324	8.48926	6.27584	F	28-60	0	NO HISTORY OF ALCOHOL USE	41.2123	28.9085	0.449008	Former	TRUE	TRUE	IA	2	2	2	2	2	2
1951	7.20938	3.89218	7.40999	4.47931	F	61-68	0	CURRENT USE OF ALCOHOL	0.327593	0.0687459	6.49418	Former	FALSE	FALSE	IA	1	0	1	0	0	1
1952	10.8871	8.81552	10.371	9.20945	M	75-91	0	PAST HISTORY OF ALCOHOL USE, DOES NOT CURRENTLY USE	25.3942	3.4066	5.47023	Former	TRUE	FALSE	IA	2	2	2	1	1	2
1957	8.95499	5.88724	7.61724	5.80839	F	65-72	0	NO HISTORY OF ALCOHOL USE	12.1112	0.112808	0.818617	Former	FALSE	FALSE	IA	2	1	1	0	1	2
1958	5.54811	4.09042	6.24923	0.794981	F	65-72	0	CURRENT USE OF ALCOHOL	1.20773	0.0598009	1.08145	Former	FALSE	FALSE	IA	0	0	1	0	0	0
1959	5.93095	3.26453	5.78157	2.14907	F	28-60	0	NO HISTORY OF ALCOHOL USE	0.532352	0.163291	7.76181	Former	FALSE	FALSE	IIIB/C-IV	0	0	0	0	0	0
1960	8.14861	6.51887	8.10106	5.37196	F	65-72	0	CURRENT USE OF ALCOHOL	9.96516	0.344279	8.32033	Never	FALSE	FALSE	IA	2	1	2	0	1	2
1962	9.68359	8.70351	7.65189	6.71266	F	65-72	1	CURRENT USE OF ALCOHOL	215.796	60.003	1.82615	Former	TRUE	TRUE	IIIB/C-IV	2	2	1	2	2	2
1965	8.35514	6.29014	7.40116	2.49885	M	61-68	0	CURRENT USE OF ALCOHOL	6.68544	0.237389	7.68241	Former	FALSE	FALSE	IB	2	1	1	0	0	0
1968	8.31459	5.21713	6.56456	5.00244	M	65-72	0	NO HISTORY OF ALCOHOL USE	4.07203	0.696919	4.50103	Former	FALSE	FALSE	IA	2	0	1	0	0	1
1969	7.16902	5.67319	5.95981	1.97114	F	61-68	0	CURRENT USE OF ALCOHOL	14.111	0.0560805	0.950034	Former	FALSE	FALSE	IA	1	1	0	0	1	0
1970	7.6889	7.61793	7.98825	5.63719	F	75-91	1	NO HISTORY OF ALCOHOL USE	14.2872	0.482932	0.788501	Former	FALSE	FALSE	IA	1	2	2	0	1	2
1971	8.53314	6.04076	7.49071	4.93972	F	28-60	0	CURRENT USE OF ALCOHOL	42.0835	5.57765	9.12799	Former	TRUE	TRUE	IIA-IIIA	2	1	1	1	2	1
1972	8.23657	7.59701	7.10574	5.88196	M	65-72	0	PAST HISTORY OF ALCOHOL USE, DOES NOT CURRENTLY USE	115.873	97.4414	5.5551	Current	TRUE	TRUE	IIIB/C-IV	2	2	1	2	2	2
1974	10.5703	8.67656	8.12871	6.16125	F	65-72	1	ALCOHOL USAGE UNKNOWN	837.325	91.2895	1.18275	Never	TRUE	TRUE	IIIB/C-IV	2	2	2	2	2	2
1976	7.8427	2.66749	5.82466	1.87867	F	28-60	0	PAST HISTORY OF ALCOHOL USE, DOES NOT CURRENTLY USE	0.589163	0.250168	5.90554	Former	FALSE	FALSE	IIA-IIIA	1	0	0	0	0	0
1977	7.44907	5.15629	5.79125	3.03047	M	75-91	0	CURRENT USE OF ALCOHOL	3.38396	1.50312	1.50582	Former	TRUE	FALSE	IA	1	0	0	1	0	1
1978	7.33519	7.47282	9.79571	4.36699	F	75-91	0	NO HISTORY OF ALCOHOL USE	3.91359	0.178174	5.29227	Never	FALSE	FALSE	IA	1	2	2	0	0	1
1979	8.45375	5.39997	8.13419	6.98345	F	75-91	1	ALCOHOL USAGE UNKNOWN	186.195	95.6687	0.0520192	Unk	TRUE	TRUE	IIIB/C-IV	2	0	2	2	2	2
1980	6.86398	5.45553	7.66243	3.74647	F	65-72	0	CURRENT USE OF ALCOHOL	18.6049	0.0971046	0.898015	Former	FALSE	FALSE	IA	1	0	1	0	1	1
1981	10.1873	6.06646	9.23041	8.46077	M	28-60	0	CURRENT USE OF ALCOHOL	210.004	72.4365	4.31211	Former	TRUE	TRUE	IIIB/C-IV	2	1	2	2	2	2
1983	8.09149	7.09119	7.75674	5.57095	M	75-91	0	ALCOHOL USAGE UNKNOWN	7.99305	0.08952	0.922656	Unk	FALSE	FALSE	IA	2	2	2	0	0	2
1984	8.09794	6.4007	8.38726	5.41183	F	65-72	0	NO HISTORY OF ALCOHOL USE	2.44342	0.0517326	0.903491	Former	FALSE	FALSE	IA	2	1	2	0	0	2
1987	4.85006	6.08016	6.68338	3.59114	F	75-91	0	ALCOHOL USAGE UNKNOWN	1.91529	0.125699	0.898015	Unk	FALSE	FALSE	IIIB/C-IV	0	1	1	0	0	1
1988	8.28659	4.78887	7.81659	5.2208	F	28-60	0	ALCOHOL USAGE UNKNOWN	108.924	52.1293	4.29843	Current	TRUE	TRUE	IIIB/C-IV	2	0	2	2	2	2
1989	8.86725	7.05196	8.91237	8.02876	M	75-91	0	CURRENT USE OF ALCOHOL	180.754	69.4394	4.31485	Former	TRUE	TRUE	IIA-IIIA	2	2	2	2	2	2
1990	5.87391	0	7.39825	3.97463	F	28-60	0	CURRENT USE OF ALCOHOL	0.188324	0	6.47775	Current	FALSE	FALSE	IA	0	0	1	0	0	1
1991	6.32413	6.87313	6.24442	3.74729	M	75-91	0	CURRENT USE OF ALCOHOL	103.779	81.3386	0.969199	Former	TRUE	TRUE	IIIB/C-IV	0	2	1	2	2	1
1992	7.37087	5.56291	7.87023	6.60916	F	61-68	0	CURRENT USE OF ALCOHOL	472.694	76.9594	4.29021	Former	TRUE	TRUE	IIIB/C-IV	1	0	2	2	2	2
1993	8.29576	6.3413	7.2385	4.30207	F	28-60	1	CURRENT USE OF ALCOHOL	6.61073	0.00863111	0.531143	Never	FALSE	FALSE	IA	2	1	1	0	0	1
1994	6.41752	6.49967	8.12783	2.61694	F	75-91	0	NO HISTORY OF ALCOHOL USE	7.18195	0.241833	0.5859	Former	FALSE	FALSE	IA	0	1	2	0	0	0
1995	7.64822	5.93224	7.93064	4.96263	F	28-60	0	CURRENT USE OF ALCOHOL	17.8666	3.03193	1.47296	Former	TRUE	FALSE	IA	1	1	2	1	1	1
1996	7.09361	5.11857	6.42227	3.08757	F	61-68	0	CURRENT USE OF ALCOHOL	2.80853	0.284349	1.01848	Current	FALSE	FALSE	IA	1	0	1	0	0	1
1998	8.29795	7.94784	8.58765	6.04953	F	61-68	0	ALCOHOL USAGE UNKNOWN	45.5986	6.06913	7.80287	Unk	TRUE	TRUE	IB	2	2	2	1	2	2
1999	7.97732	8.3692	8.90495	5.6202	M	75-91	0	NO HISTORY OF ALCOHOL USE	153.537	87.6869	0	Current	TRUE	TRUE	IIIB/C-IV	1	2	2	2	2	2
2000	8.03536	3.8031	7.69859	5.79372	M	65-72	0	NO HISTORY OF ALCOHOL USE	105.755	95.2162	4.89528	Former	TRUE	TRUE	IIIB/C-IV	1	0	1	2	2	2
2001	7.55818	5.00106	7.00673	3.97476	M	28-60	0	NO HISTORY OF ALCOHOL USE	5.81647	1.0916	1.54962	Current	TRUE	FALSE	IIA-IIIA	1	0	1	1	0	1
2002	5.34616	5.26756	9.12141	4.49544	M	65-72	0	CURRENT USE OF ALCOHOL	7.88485	5.15544	0.873374	Never	TRUE	TRUE	IIIB/C-IV	0	0	2	1	0	1
2003	6.53563	8.08141	9.04463	3.41428	F	61-68	0	CURRENT USE OF ALCOHOL	117.763	48.5537	0.889802	Current	TRUE	TRUE	IIIB/C-IV	0	2	2	2	2	1
2004	7.1567	5.43555	9.33076	5.5021	M	61-68	1	CURRENT USE OF ALCOHOL	109.929	92.9863	0.117728	Former	TRUE	TRUE	IIA-IIIA	1	0	2	2	2	2
2005	6.37058	6.66003	6.74822	3.43869	F	75-91	0	CURRENT USE OF ALCOHOL	29.1192	19.5435	0.772074	Former	TRUE	TRUE	IIIB/C-IV	0	2	1	2	1	1
2006	7.57831	3.60559	8.89638	4.57201	F	65-72	0	CURRENT USE OF ALCOHOL	3.56626	0.794636	0.818617	Former	FALSE	FALSE	IB	1	0	2	1	0	1
2007	6.73367	5.06081	7.03969	2.72532	F	75-91	0	CURRENT USE OF ALCOHOL	6.46794	1.25642	0.309377	Former	TRUE	FALSE	IA	0	0	1	1	0	0
2008	6.25423	4.13561	5.4274	0.516065	F	28-60	0	CURRENT USE OF ALCOHOL	3.18042	1.68891	0.287474	Former	TRUE	FALSE	IA	0	0	0	1	0	0
2009	7.7971	6.28511	6.36144	4.21966	F	28-60	0	NO HISTORY OF ALCOHOL USE	2.29975	0.011959	0.906229	Never	FALSE	FALSE	IA	1	1	1	0	0	1
2010	6.03913	5.18145	4.62568	0.0616119	F	61-68	0	NO HISTORY OF ALCOHOL USE	3.02177	1.61106	2.62286	Never	TRUE	FALSE	IIA-IIIA	0	0	0	1	0	0
2011	7.73559	4.53379	6.26035	4.82486	F	61-68	0	NO HISTORY OF ALCOHOL USE	1.62935	0.158327	0.906229	Former	FALSE	FALSE	IA	1	0	1	0	0	1
2012	6.77094	7.30054	7.14377	3.93115	F	61-68	1	CURRENT USE OF ALCOHOL	13.1689	6.02451	5.78508	Former	TRUE	TRUE	IIIB/C-IV	0	2	1	1	1	1
2013	7.48637	6.54774	8.5607	4.93063	F	61-68	0	ALCOHOL USAGE UNKNOWN	13.6479	0.570264	1.01848	Unk	FALSE	FALSE	IA	1	1	2	0	1	1
2015	6.73091	7.56763	7.64256	3.9992	F	75-91	0	NO HISTORY OF ALCOHOL USE	68.8915	48.6526	0.925394	Former	TRUE	TRUE	IIIB/C-IV	0	2	1	2	2	1
2017	6.95628	6.17225	6.39213	2.28514	F	61-68	0	NO HISTORY OF ALCOHOL USE	9.84106	7.43804	8.17248	Current	TRUE	TRUE	IA	1	1	1	2	1	0
2018	7.77013	6.1258	6.73443	3.62031	F	28-60	1	CURRENT USE OF ALCOHOL	6.98299	0.0440502	0.13963	Never	FALSE	FALSE	IIIB/C-IV	1	1	1	0	0	1
2019	8.67437	6.75615	7.0959	5.27183	F	28-60	0	CURRENT USE OF ALCOHOL	46.2792	26.5218	1.09788	Former	TRUE	TRUE	IB	2	2	1	2	2	2
2021	7.481	6.54847	6.73129	3.58425	F	75-91	0	CURRENT USE OF ALCOHOL	50.7805	16.9395	0.673511	Former	TRUE	TRUE	IB	1	1	1	2	2	1
2023	3.94016	4.26881	5.4131	1.9685	F	75-91	0	CURRENT USE OF ALCOHOL	1.37736	0.131136	0.884326	Current	FALSE	FALSE	IA	0	0	0	0	0	0
2027	6.60099	7.24187	7.78448	2.8293	F	61-68	0	PAST HISTORY OF ALCOHOL USE, DOES NOT CURRENTLY USE	5.50647	0.0378788	1.44832	Never	FALSE	FALSE	IB	0	2	2	0	0	0
2028	7.443	6.01119	7.85249	4.42103	F	75-91	0	CURRENT USE OF ALCOHOL	113.884	95.8606	0.793977	Former	TRUE	TRUE	IIIB/C-IV	1	1	2	2	2	1
2030	7.81992	7.18285	7.48061	4.59674	F	28-60	0	NO HISTORY OF ALCOHOL USE	135.527	86.8451	12.5394	Former	TRUE	TRUE	IA	1	2	1	2	2	1
2032	8.65116	7.83881	8.45186	6.35718	F	28-60	1	CURRENT USE OF ALCOHOL	210.619	93.1534	3.43874	Current	TRUE	TRUE	IA	2	2	2	2	2	2
2033	6.74305	3.58326	5.74236	0.38354	M	61-68	0	CURRENT USE OF ALCOHOL	17.7752	13.3586	1.25667	Former	TRUE	TRUE	IA	0	0	0	2	1	0
2038	9.87666	7.85844	8.64018	7.55284	M	28-60	0	CURRENT USE OF ALCOHOL	187.262	99.5201	4.76112	Former	TRUE	TRUE	IIIB/C-IV	2	2	2	2	2	2
2039	2.92846	3.87192	5.89615	1.15638	M	75-91	1	NO HISTORY OF ALCOHOL USE	0.392718	0.238469	0.958248	Former	FALSE	FALSE	IB	0	0	0	0	0	0
2040	7.77738	5.36317	7.72642	3.374	F	75-91	0	NO HISTORY OF ALCOHOL USE	19.3458	6.3238	0.900753	Never	TRUE	TRUE	IA	1	0	1	2	1	1
2041	5.08152	5.11002	8.4257	1.63191	F	75-91	0	PAST HISTORY OF ALCOHOL USE, DOES NOT CURRENTLY USE	1.97492	0.181752	0.824093	Former	FALSE	FALSE	IB	0	0	2	0	0	0
2042	5.83723	6.79955	4.37551	0.82229	F	65-72	0	NO HISTORY OF ALCOHOL USE	95.7849	69.759	0.845996	Former	TRUE	TRUE	IIIB/C-IV	0	2	0	2	2	0
2043	7.56732	6.72011	7.51602	5.28206	F	65-72	0	CURRENT USE OF ALCOHOL	7.80645	4.37215	0.824093	Former	TRUE	FALSE	IIIB/C-IV	1	2	1	1	0	2
2044	6.33015	8.2325	6.38043	4.08523	F	65-72	0	ALCOHOL USAGE UNKNOWN	18.4981	3.73286	0.887064	Unk	TRUE	FALSE	IIIB/C-IV	0	2	1	1	1	1
2045	5.48878	6.92939	6.24026	2.316	F	28-60	0	ALCOHOL USAGE UNKNOWN	2.90184	0.0388281	2.17933	Unk	FALSE	FALSE	IB	0	2	1	0	0	0
2046	10.0699	8.65834	8.75169	7.23408	F	61-68	0	CURRENT USE OF ALCOHOL	73.5262	18.3489	0.793977	Current	TRUE	TRUE	IIIB/C-IV	2	2	2	2	2	2
2051	9.69747	8.07609	8.96964	7.28145	F	65-72	0	CURRENT USE OF ALCOHOL	207.114	64.1009	0.804928	Former	TRUE	TRUE	IA	2	2	2	2	2	2
2052	7.30221	5.78181	6.19026	3.84319	M	61-68	0	NO HISTORY OF ALCOHOL USE	0.987967	0.0907578	1.05955	Former	FALSE	FALSE	IA	1	1	0	0	0	1
2053	7.65184	4.24834	8.50847	5.60679	M	65-72	0	CURRENT USE OF ALCOHOL	36.4634	32.575	0.922656	Former	TRUE	TRUE	IA	1	0	2	2	1	2
2058	8.60223	6.36963	8.19823	5.31841	F	61-68	0	CURRENT USE OF ALCOHOL	15.7845	7.59874	0.804928	Current	TRUE	TRUE	IIA-IIIA	2	1	2	2	1	2
2066	6.79096	5.49353	6.10567	3.70695	F	28-60	0	CURRENT USE OF ALCOHOL	1.89027	0.576525	2.1848	Never	FALSE	FALSE	IIA-IIIA	1	0	0	0	0	1
2088	8.11143	5.63193	7.3764	4.41377	F	28-60	0	CURRENT USE OF ALCOHOL	31.0053	16.9957	12.731	Former	TRUE	TRUE	IA	2	1	1	2	1	1
2089	8.75976	6.50176	9.54205	8.29781	F	61-68	1	ALCOHOL USAGE UNKNOWN	278.577	91.3134	1.16085	Former	TRUE	TRUE	IIIB/C-IV	2	1	2	2	2	2
2102	4.634	5.37929	8.32344	2.87327	F	28-60	0	CURRENT USE OF ALCOHOL	3.71002	1.06145	1.20192	Current	TRUE	FALSE	IIIB/C-IV	0	0	2	1	0	0
2105	8.48253	7.32124	8.79961	6.73193	F	65-72	0	ALCOHOL USAGE UNKNOWN	4.00401	0.74647	0.553046	Unk	FALSE	FALSE	IIA-IIIA	2	2	2	0	0	2
2120	9.70162	7.58964	9.99026	8.79377	M	75-91	0	ALCOHOL USAGE UNKNOWN	66.6644	1.60528	0.591376	Unk	TRUE	FALSE	IIA-IIIA	2	2	2	1	2	2
2125	6.73596	7.45971	8.14785	5.01053	F	65-72	0	ALCOHOL USAGE UNKNOWN	3.36896	0.119072	0.755647	Unk	FALSE	FALSE	IA	0	2	2	0	0	1
2128	9.73255	7.34015	8.0809	7.12094	M	65-72	0	CURRENT USE OF ALCOHOL	178.783	95.0198	4.80767	Current	TRUE	TRUE	IIA-IIIA	2	2	2	2	2	2
2131	7.34812	6.92693	7.15849	2.88169	F	75-91	0	ALCOHOL USAGE UNKNOWN	5.3697	0.170395	0.457221	Unk	FALSE	FALSE	IIA-IIIA	1	2	1	0	0	0
2143	1.53678	4.04671	5.72909	0	M	28-60	1	CURRENT USE OF ALCOHOL	4.21377	1.82102	0.309377	Former	TRUE	FALSE	IIIB/C-IV	0	0	0	1	0	0
